# Efficient and accurate mixed model association tool for single-cell eQTL analysis

**DOI:** 10.1101/2024.05.15.24307317

**Authors:** Wei Zhou, Anna S.E. Cuomo, Angli Xue, Masahiro Kanai, Grant Chau, Chirag Krishna, Ramnik J. Xavier, Daniel G. MacArthur, Joseph E. Powell, Mark J. Daly, Benjamin M. Neale

**Affiliations:** Psychiatric and Neurodevelopmental Genetics Unit, Center for Genomic Medicine, Massachusetts General Hospital, Boston, MA, USA; Stanley Center for Psychiatric Research, Broad Institute of MIT and Harvard, Cambridge, MA, USA; Program in Medical and Population Genetics, Broad Institute of MIT and Harvard, Cambridge, MA, USA; Institute for Molecular Medicine Finland, University of Helsinki, Helsinki, Finland; Novo Nordisk Foundation Center for Genomic Mechanisms of Disease, Broad Institute of MIT and Harvard, Cambridge, MA 02142, USA; Translational Genomics Program, Garvan Institute of Medical Research, Sydney, NSW, Australia; Centre for Population Genomics, Garvan Institute of Medical Research and UNSW Sydney, Sydney, New South Wales, Australia; Centre for Population Genomics, Murdoch Children’s Research Institute, Melbourne, Victoria, Australia; School of Biomedical Sciences, University of New South Wales, Sydney, NSW, Australia; Infectious Disease and Microbiome Program, Broad Institute of MIT and Harvard, Cambridge, MA, USA; Department of Molecular Biology, Massachusetts General Hospital, Boston, MA, USA; Center for Computational and Integrative Biology, Massachusetts General Hospital, Harvard Medical School, Boston, MA, USA; Analytic and Translational Genetics Unit, Department of Medicine, Massachusetts General Hospital, Boston, MA, USA; UNSW Cellular Genomics Futures Institute, University of New South Wales, Sydney, NSW, Australia

## Abstract

Understanding the genetic basis of gene expression can help us understand the molecular underpinnings of human traits and disease. Expression quantitative trait locus (eQTL) mapping can help in studying this relationship but have been shown to be very cell-type specific, motivating the use of single-cell RNA sequencing and single-cell eQTLs to obtain a more granular view of genetic regulation. Current methods for single-cell eQTL mapping either rely on the “pseudobulk” approach and traditional pipelines for bulk transcriptomics or do not scale well to large datasets. Here, we propose SAIGE-QTL, a robust and scalable tool that can directly map eQTLs using single-cell profiles without needing aggregation at the pseudobulk level. Additionally, SAIGE-QTL allows for testing the effects of less frequent/rare genetic variation through set-based tests, which is traditionally excluded from eQTL mapping studies. We evaluate the performance of SAIGE-QTL on both real and simulated data and demonstrate the improved power for eQTL mapping over existing pipelines.

## Supplementary Tables 1-8 for "Efficient and accurate mixed model association tool for single-cell eQTL analysis"

### Sheet: Stable1
Stable 1. Number genes expressed in at least 10% of donors in 14 different cell types
cell type	cell type description	number of genes expressed in >= 10% of donors
CD4_SOX4	CD4+ T cells expressing SOX4	6326
Plasma	Plasma cells	7185
NK_R	natural killer recruiting cells	8786
DC	dendritic cells	9708
Mono_NC	nonclassical monocytes	10051
CD8_S100B	CD8+ T cells with expression of S100B	10996
Mono_C	classical monocytes	11375
B_Mem	memory B cells	11626
CD4_ET	CD4+ T cells with an effector memory or central memory phenotype	12002
B_IN	immature and naïve B cells	12194
CD8_NC	CD8+ naïve and central memory T cells	13464
NK	natural killer cells	13534
CD8_ET	CD8+ T cells with an effector memory phenotype	13768
CD4_NC	CD4+ naïve and central memory T cells	15400

### Sheet: Stable2
Stable 2. Computational time and memory usage for Step 1 (fitting the null Poisson mixed model for each gene's expressio) and Step 2a (single-variant associaiton tests in cis region and at genome-wide scale, respectively). Benchmark was done using genes expressed in at least 10% of donors shown in STable 1 and projected to 20,000 genes in each cell type
			Step 1 for 20,000 genes		Step 2 for 20,000 genes
cell type	Individuals(n)	cells (N)	Time (CPU hours)	Memory (Gb)	Time (CPU hours) for cis (+- 1Mb)	Memory (Gb) for cis (+- 1Mb)	Time (CPU hours) for genome-wide scan for 8M markers
Plasma	795	3625	34.002	0.374308	27.8067	0.516604	630.46
CD4_SOX4	857	4065	34.1259	0.396251	31.6569	0.536412
DC	968	8690	37.2393	0.242857	32.139	0.51
NK_R	969	9677	39.6291	0.25428	29.1289	0.501475
Mono_NC	969	15166	53.0232	0.281351	29.1683	0.5
CD8_S100B	981	34528	102.147	0.344898	31.6474	0.5
Mono_C	969	38233	117.658	0.368548	31.274	0.51
B_Mem	982	48023	158.459	0.41827	33.6859	0.51
CD4_ET	982	61786	184.643	0.460497	32.9879	0.53
B_IN	982	82068	274.573	0.542944	30.5879	0.53	719.43
CD8_NC	982	133482	361.96	0.754058	31.51	0.55
NK	982	159820	516.019	0.841618	34.1376	0.57
CD8_ET	982	205077	627.143	0.990774	35.3295	0.61
CD4_NC	982	463528	1569.1	1.95636	39.6161	0.78	1013.34

### Sheet: Stable3
Stable 3. 50 genes randomly selected from 3 different sparsity levels in 3 cell types with different abundance levels (450 in total)
cell type	gene	proportion of zero read counts	sparsity level
B_IN	RPLP1	0	Low	< 20%
B_IN	RPL37A	0	Low
B_IN	RPS2	0	Low
B_IN	RPL28	0	Low
B_IN	EEF1A1	0	Low
B_IN	RPL3	0	Low
B_IN	RPS8	0	Low
B_IN	RPS19	0	Low
B_IN	RPS3	0	Low
B_IN	RPL26	0	Low
B_IN	RPS23	0	Low
B_IN	RPL19	0	Low
B_IN	RPS25	0	Low
B_IN	RPL36	1.2185e-05	Low
B_IN	RPL35A	1.2185e-05	Low
B_IN	FAU	1.2185e-05	Low
B_IN	RPL7	2.437e-05	Low
B_IN	TPT1	3.65551e-05	Low
B_IN	RPS9	3.65551e-05	Low
B_IN	RPL27	3.65551e-05	Low
B_IN	RPL6	3.65551e-05	Low
B_IN	CD74	4.87401e-05	Low
B_IN	RPS11	7.31101e-05	Low
B_IN	RPL10A	8.52951e-05	Low
B_IN	RPS24	8.52951e-05	Low
B_IN	GNB2L1	0.000450846	Low
B_IN	RPL22	0.000450846	Low
B_IN	RPL23	0.00136472	Low
B_IN	RPL24	0.00148657	Low
B_IN	FTL	0.00322903	Low
B_IN	FTH1	0.00338743	Low
B_IN	RPS10	0.00656772	Low
B_IN	CD52	0.0077253	Low
B_IN	HLA.B	0.00785934	Low
B_IN	BTG1	0.0402715	Low
B_IN	H3F3B	0.0450602	Low
B_IN	TOMM7	0.048667	Low
B_IN	HNRNPA1	0.0635936	Low
B_IN	HLA.DRB1	0.0840035	Low
B_IN	JUNB	0.084759	Low
B_IN	RPS26	0.0878296	Low
B_IN	OAZ1	0.107862	Low
B_IN	PFN1	0.1112	Low
B_IN	PABPC1	0.127492	Low
B_IN	TXNIP	0.150668	Low
B_IN	YBX1	0.185432	Low
B_IN	CFL1	0.186674	Low
B_IN	CIRBP	0.196849	Low
B_IN	CXCR4	0.198104	Low
B_IN	COMMD6	0.19981	Low
B_IN	SF1	0.451674	Medium	45-55%
B_IN	EDF1	0.451894	Medium
B_IN	HNRNPDL	0.452442	Medium
B_IN	HLA.DMB	0.454501	Medium
B_IN	IGLL5	0.455634	Medium
B_IN	PSME1	0.458473	Medium
B_IN	EIF4A2	0.459594	Medium
B_IN	CD48	0.461885	Medium
B_IN	GPSM3	0.463189	Medium
B_IN	NCF1	0.467673	Medium
B_IN	TMEM66	0.469001	Medium
B_IN	RBM39	0.475155	Medium
B_IN	SEC62	0.479151	Medium
B_IN	ZFP36L2	0.479456	Medium
B_IN	SERP1	0.481771	Medium
B_IN	PCBP2	0.482904	Medium
B_IN	HSP90AB1	0.490508	Medium
B_IN	COX6C	0.491629	Medium
B_IN	SUMO2	0.492263	Medium
B_IN	ANAPC16	0.493189	Medium
B_IN	ITM2B	0.496734	Medium
B_IN	CD69	0.497989	Medium
B_IN	FOXP1	0.499415	Medium
B_IN	FCER2	0.500585	Medium
B_IN	ISG20	0.503826	Medium
B_IN	S100A6	0.507859	Medium
B_IN	S100A4	0.50853	Medium
B_IN	COX6B1	0.508919	Medium
B_IN	IER2	0.51305	Medium
B_IN	COX7A2	0.514305	Medium
B_IN	C19orf43	0.515365	Medium
B_IN	PLAC8	0.518156	Medium
B_IN	SMDT1	0.51846	Medium
B_IN	HNRNPC	0.518996	Medium
B_IN	HNRNPA0	0.527806	Medium
B_IN	SON	0.528769	Medium
B_IN	TRA2B	0.532376	Medium
B_IN	NFKBIA	0.532522	Medium
B_IN	FUS	0.532839	Medium
B_IN	FOSB	0.533155	Medium
B_IN	EVI2B	0.533192	Medium
B_IN	SKP1	0.534289	Medium
B_IN	NDUFA4	0.538614	Medium
B_IN	HSP90AA1	0.538675	Medium
B_IN	ARGLU1	0.541393	Medium
B_IN	ATP5D	0.54383	Medium
B_IN	CALM1	0.545243	Medium
B_IN	UCP2	0.547887	Medium
B_IN	UBXN1	0.549313	Medium
B_IN	RNASET2	0.549374	Medium
B_IN	CD72	0.809719	High	>80%
B_IN	MTSS1	0.825913	High
B_IN	ZCRB1	0.858032	High
B_IN	CAPZA2	0.866867	High
B_IN	ARPC5L	0.879904	High
B_IN	CARD8	0.896561	High
B_IN	DMXL1	0.904031	High
B_IN	PLEK	0.9086	High
B_IN	TAP1	0.919725	High
B_IN	DOPEY2	0.931069	High
B_IN	MGAT1	0.93899	High
B_IN	SEMA4B	0.939404	High
B_IN	ATP5SL	0.944302	High
B_IN	MICU2	0.946398	High
B_IN	NRDE2	0.955427	High
B_IN	FAM63B	0.959326	High
B_IN	NUDT2	0.961763	High
B_IN	SLC35A4	0.967027	High
B_IN	RARS2	0.972401	High
B_IN	ACAP3	0.973303	High
B_IN	ATP11A	0.974095	High
B_IN	MTPAP	0.975228	High
B_IN	KIF3B	0.975447	High
B_IN	MKRN2	0.976666	High
B_IN	PTK2	0.977007	High
B_IN	SP1	0.977275	High
B_IN	MAML3	0.978896	High
B_IN	TET2	0.980297	High
B_IN	CPSF2	0.980541	High
B_IN	PARP11	0.980735	High
B_IN	DNAJC14	0.98115	High
B_IN	SEC24C	0.982843	High
B_IN	SCAF1	0.98383	High
B_IN	INPP4A	0.986073	High
B_IN	KATNB1	0.987912	High
B_IN	SEC24D	0.989618	High
B_IN	GEMIN4	0.991824	High
B_IN	CCDC51	0.992506	High
B_IN	C22orf34	0.993274	High
B_IN	RNF157	0.993347	High
B_IN	FUK	0.994285	High
B_IN	POLE	0.994285	High
B_IN	ATP1B1	0.995223	High
B_IN	SLC29A3	0.995857	High
B_IN	RP11.97C16.1	0.996113	High
B_IN	AC108488.4	0.996235	High
B_IN	CLHC1	0.996357	High
B_IN	RP13.131K19.6	0.996954	High
B_IN	AC012065.7	0.998014	High
B_IN	NOG	0.998501	High
CD4_NC	RPL41	0	Low
CD4_NC	RPL19	0	Low
CD4_NC	RPS15	0	Low
CD4_NC	RPL28	0	Low
CD4_NC	EEF1A1	0	Low
CD4_NC	RPS18	0	Low
CD4_NC	RPL13A	0	Low
CD4_NC	RPL32	0	Low
CD4_NC	RPL18A	0	Low
CD4_NC	RPL31	2.15737e-06	Low
CD4_NC	RPL30	2.15737e-06	Low
CD4_NC	B2M	2.15737e-06	Low
CD4_NC	RPS2	2.15737e-06	Low
CD4_NC	RPL35A	6.4721e-06	Low
CD4_NC	RPL37A	8.62947e-06	Low
CD4_NC	RPL7	1.07868e-05	Low
CD4_NC	RPL14	1.29442e-05	Low
CD4_NC	RPL15	1.72589e-05	Low
CD4_NC	RPS7	4.31473e-05	Low
CD4_NC	RPS9	0.000135914	Low
CD4_NC	RPL7A	0.000168275	Low
CD4_NC	RPS5	0.000345179	Low
CD4_NC	RPL24	0.000629951	Low
CD4_NC	RPS11	0.00214011	Low
CD4_NC	HLA.B	0.00659291	Low
CD4_NC	EEF1B2	0.0103467	Low
CD4_NC	HLA.C	0.0117425	Low
CD4_NC	EEF1D	0.0128234	Low
CD4_NC	PFDN5	0.0186828	Low
CD4_NC	FTH1	0.0215176	Low
CD4_NC	CD52	0.0292841	Low
CD4_NC	ACTB	0.0320844	Low
CD4_NC	HNRNPA1	0.0394259	Low
CD4_NC	COX7C	0.0458203	Low
CD4_NC	ATP5E	0.0611894	Low
CD4_NC	BTF3	0.062322	Low
CD4_NC	EEF2	0.0690703	Low
CD4_NC	BTG1	0.0756869	Low
CD4_NC	RPL36AL	0.084174	Low
CD4_NC	NPM1	0.0899471	Low
CD4_NC	HLA.E	0.0912868	Low
CD4_NC	PABPC1	0.0928121	Low
CD4_NC	SERF2	0.0950795	Low
CD4_NC	RPS26	0.109812	Low
CD4_NC	JUNB	0.11453	Low
CD4_NC	EIF3E	0.126795	Low
CD4_NC	UQCRB	0.132247	Low
CD4_NC	CFL1	0.185864	Low
CD4_NC	MYL12A	0.196258	Low
CD4_NC	S100A6	0.199254	Low
CD4_NC	GSTK1	0.451492	Medium
CD4_NC	COX7A2	0.452324	Medium
CD4_NC	NDUFS5	0.462322	Medium
CD4_NC	ALDOA	0.46304	Medium
CD4_NC	SERP1	0.463965	Medium
CD4_NC	ERP29	0.475866	Medium
CD4_NC	HSP90AA1	0.476077	Medium
CD4_NC	CD7	0.476226	Medium
CD4_NC	ARPC3	0.480422	Medium
CD4_NC	CD44	0.480963	Medium
CD4_NC	SUMO2	0.482504	Medium
CD4_NC	EMP3	0.486324	Medium
CD4_NC	GPX4	0.486629	Medium
CD4_NC	EIF3G	0.491496	Medium
CD4_NC	HMGN2	0.493336	Medium
CD4_NC	SMDT1	0.495362	Medium
CD4_NC	S100A10	0.498099	Medium
CD4_NC	SF1	0.500626	Medium
CD4_NC	ARL6IP4	0.502298	Medium
CD4_NC	UBE2D3	0.504026	Medium
CD4_NC	TRAF3IP3	0.507266	Medium
CD4_NC	C14orf2	0.513665	Medium
CD4_NC	NEAT1	0.516103	Medium
CD4_NC	ANAPC16	0.517395	Medium
CD4_NC	FOXP1	0.519343	Medium
CD4_NC	GIMAP7	0.51972	Medium
CD4_NC	TMEM123	0.519962	Medium
CD4_NC	SELL	0.522109	Medium
CD4_NC	ST13	0.523336	Medium
CD4_NC	UBXN1	0.524831	Medium
CD4_NC	CDC42	0.525552	Medium
CD4_NC	COX5B	0.526594	Medium
CD4_NC	UBL5	0.527327	Medium
CD4_NC	MIF	0.527841	Medium
CD4_NC	IFITM2	0.528318	Medium
CD4_NC	RGS10	0.530786	Medium
CD4_NC	LCK	0.531664	Medium
CD4_NC	CNBP	0.532102	Medium
CD4_NC	RBM39	0.53471	Medium
CD4_NC	LEPROTL1	0.535944	Medium
CD4_NC	RPSAP58	0.538589	Medium
CD4_NC	HIGD2A	0.53913	Medium
CD4_NC	KLF6	0.540049	Medium
CD4_NC	HNRNPA0	0.541393	Medium
CD4_NC	ARPC1B	0.542159	Medium
CD4_NC	DUSP1	0.54332	Medium
CD4_NC	TCF7	0.544343	Medium
CD4_NC	RAC2	0.544718	Medium
CD4_NC	ATP5I	0.545961	Medium
CD4_NC	SUB1	0.54727	Medium
CD4_NC	NUCB2	0.800077	High
CD4_NC	TLK1	0.87168	High
CD4_NC	BAG1	0.878402	High
CD4_NC	ALKBH5	0.879224	High
CD4_NC	MDS2	0.925008	High
CD4_NC	MRPL28	0.927277	High
CD4_NC	TPGS2	0.938228	High
CD4_NC	CUL5	0.93837	High
CD4_NC	CDC42EP3	0.948113	High
CD4_NC	ZMYM5	0.958591	High
CD4_NC	TMEM70	0.962045	High
CD4_NC	RELB	0.962576	High
CD4_NC	GMIP	0.966218	High
CD4_NC	VTA1	0.969635	High
CD4_NC	ZC3H3	0.974735	High
CD4_NC	PARP6	0.975978	High
CD4_NC	CCDC112	0.975997	High
CD4_NC	RNF43	0.977	High
CD4_NC	ZNF611	0.980249	High
CD4_NC	MT1E	0.983306	High
CD4_NC	FBF1	0.984016	High
CD4_NC	BCL3	0.984359	High
CD4_NC	LIMD1	0.984756	High
CD4_NC	CCDC102B	0.984875	High
CD4_NC	PANK4	0.986881	High
CD4_NC	MAP3K8	0.987705	High
CD4_NC	ALMS1	0.987768	High
CD4_NC	P2RY11	0.988318	High
CD4_NC	FKRP	0.988402	High
CD4_NC	GPR180	0.989226	High
CD4_NC	RAB40B	0.990294	High
CD4_NC	CTB.113I20.2	0.991256	High
CD4_NC	ZNF483	0.991375	High
CD4_NC	DNAJC27.AS1	0.991625	High
CD4_NC	TRMT5	0.994408	High
CD4_NC	FIZ1	0.995659	High
CD4_NC	CTD.2366F13.1	0.995942	High
CD4_NC	PHLDA3	0.998086	High
CD4_NC	TMEM119	0.998181	High
CD4_NC	VWDE	0.998222	High
CD4_NC	TGFA	0.99899	High
CD4_NC	ANPEP	0.9994	High
CD4_NC	FAM72B	0.999478	High
CD4_NC	CITF22.1A6.3	0.999491	High
CD4_NC	EXOC3L2	0.99956	High
CD4_NC	GOLGA8M	0.999603	High
CD4_NC	KB.1471A8.1	0.99962	High
CD4_NC	FAM110C	0.999672	High
CD4_NC	ARNTL2	0.99975	High
CD4_NC	CTD.3096M3.1	0.999758	High
Plasma	B2M	0	Low
Plasma	RPS15A	0	Low
Plasma	RPL13A	0	Low
Plasma	RPL27A	0.000275862	Low
Plasma	RPL32	0.000275862	Low
Plasma	RPS6	0.000551724	Low
Plasma	RPS8	0.00110345	Low
Plasma	RPS28	0.00110345	Low
Plasma	RPL8	0.00137931	Low
Plasma	RPS16	0.00165517	Low
Plasma	RPS9	0.00193103	Low
Plasma	RPL29	0.00275862	Low
Plasma	RPL35	0.00331034	Low
Plasma	RPL12	0.00524138	Low
Plasma	GNB2L1	0.00606897	Low
Plasma	RPL27	0.00937931	Low
Plasma	RPL24	0.0143448	Low
Plasma	ATP5L	0.0146207	Low
Plasma	HLA.A	0.016	Low
Plasma	OAZ1	0.0168276	Low
Plasma	RPS21	0.0193103	Low
Plasma	SEC61B	0.0234483	Low
Plasma	OST4	0.0286897	Low
Plasma	ATP5E	0.0306207	Low
Plasma	ISG20	0.0355862	Low
Plasma	SEC61G	0.0377931	Low
Plasma	SEC11C	0.0377931	Low
Plasma	SPCS2	0.0377931	Low
Plasma	GAPDH	0.0416552	Low
Plasma	MYL6	0.0422069	Low
Plasma	RPL22	0.0438621	Low
Plasma	CALR	0.0557241	Low
Plasma	ITM2C	0.0642759	Low
Plasma	CLIC1	0.0645517	Low
Plasma	UQCRH	0.0662069	Low
Plasma	COX7A2	0.070069	Low
Plasma	RPS10	0.0797241	Low
Plasma	FKBP11	0.0838621	Low
Plasma	PDIA6	0.101241	Low
Plasma	VIMP	0.121103	Low
Plasma	NPM1	0.131862	Low
Plasma	HNRNPA1	0.135724	Low
Plasma	DERL3	0.140966	Low
Plasma	HMGB1	0.17131	Low
Plasma	PRDX5	0.179862	Low
Plasma	ATP5A1	0.181517	Low
Plasma	HSPA5	0.181517	Low
Plasma	COX6A1	0.181517	Low
Plasma	CUTA	0.184	Low
Plasma	KDELR2	0.185655	Low
Plasma	ARHGDIA	0.454345	Medium
Plasma	PCBP2	0.463172	Medium
Plasma	AKR1A1	0.464828	Medium
Plasma	RER1	0.469241	Medium
Plasma	ADRM1	0.469793	Medium
Plasma	TAP1	0.470621	Medium
Plasma	SKP1	0.472	Medium
Plasma	NOL7	0.476414	Medium
Plasma	SYNGR2	0.47669	Medium
Plasma	TCF25	0.478621	Medium
Plasma	MRPS34	0.479172	Medium
Plasma	PTGES3	0.479448	Medium
Plasma	TRAF3IP3	0.481379	Medium
Plasma	VCP	0.488	Medium
Plasma	SRPRB	0.488552	Medium
Plasma	SNRPB	0.489655	Medium
Plasma	MRPS21	0.490207	Medium
Plasma	NDUFS7	0.490483	Medium
Plasma	WBSCR22	0.492138	Medium
Plasma	TMEM167A	0.493241	Medium
Plasma	HLA.DRA	0.495724	Medium
Plasma	MPG	0.495724	Medium
Plasma	DNAJC3	0.499034	Medium
Plasma	SRSF5	0.501241	Medium
Plasma	KLF13	0.505379	Medium
Plasma	C8orf59	0.505655	Medium
Plasma	PRDX6	0.508966	Medium
Plasma	GSPT1	0.510069	Medium
Plasma	MFF	0.512552	Medium
Plasma	HSH2D	0.512828	Medium
Plasma	SLC35B1	0.512828	Medium
Plasma	VDAC2	0.522483	Medium
Plasma	SF3B14	0.524966	Medium
Plasma	TXNL4A	0.525241	Medium
Plasma	MINOS1	0.526897	Medium
Plasma	C19orf24	0.527172	Medium
Plasma	CNBP	0.528552	Medium
Plasma	PSMA3	0.528552	Medium
Plasma	RSL24D1	0.528828	Medium
Plasma	TRADD	0.532414	Medium
Plasma	ANP32B	0.534897	Medium
Plasma	DSTN	0.536276	Medium
Plasma	CD63	0.536276	Medium
Plasma	SF3B2	0.540966	Medium
Plasma	GNL3	0.542069	Medium
Plasma	SMCHD1	0.545931	Medium
Plasma	CSNK2B	0.546759	Medium
Plasma	TECR	0.547034	Medium
Plasma	PSMD7	0.548966	Medium
Plasma	ATP5F1	0.549517	Medium
Plasma	RFXANK	0.802207	High
Plasma	NOSIP	0.814897	High
Plasma	SF3A2	0.841379	High
Plasma	U2AF2	0.843586	High
Plasma	MAGOHB	0.851034	High
Plasma	CARS	0.864276	High
Plasma	DDA1	0.868414	High
Plasma	WDR41	0.878897	High
Plasma	ZNF652	0.884966	High
Plasma	PPP2R4	0.885241	High
Plasma	MED6	0.888552	High
Plasma	RPP25L	0.889103	High
Plasma	MAN1B1	0.896276	High
Plasma	NAE1	0.896276	High
Plasma	FAIM	0.897655	High
Plasma	CLIP1	0.90869	High
Plasma	TCTN3	0.910345	High
Plasma	GNPTG	0.911448	High
Plasma	LETMD1	0.916138	High
Plasma	P4HTM	0.916414	High
Plasma	MTIF2	0.917517	High
Plasma	BOD1L1	0.918897	High
Plasma	PMM1	0.919448	High
Plasma	RPA1	0.92331	High
Plasma	GAK	0.927448	High
Plasma	YY1AP1	0.931034	High
Plasma	UHMK1	0.93131	High
Plasma	SLC35A3	0.934621	High
Plasma	MPND	0.935448	High
Plasma	BPGM	0.948138	High
Plasma	FTSJ3	0.948414	High
Plasma	KDSR	0.949241	High
Plasma	BTBD1	0.949793	High
Plasma	NLRP7	0.949793	High
Plasma	TSC2	0.95531	High
Plasma	ZNF101	0.956414	High
Plasma	PARP8	0.958345	High
Plasma	FAM26F	0.959724	High
Plasma	TGIF2	0.963586	High
Plasma	ARHGEF7	0.965241	High
Plasma	KCTD18	0.965793	High
Plasma	SNRK	0.967172	High
Plasma	RP11.14N7.2	0.967448	High
Plasma	PRR3	0.968552	High
Plasma	CCDC9	0.969103	High
Plasma	NVL	0.969655	High
Plasma	ZBTB7B	0.970483	High
Plasma	HSBP1L1	0.972138	High
Plasma	GGT1	0.975172	High
Plasma	PRPF39	0.975448	High

### Sheet: Stable4
Stable 4. Empirtical type I error rates of single-variant tests by SAIGE-QTL from simulation studies using read counts from OneK1K with permuted indivudal IDs in assocation tests. The results are based on combined results for randimly selected 50 genes of each sparsity level from each of the three representative cell types shown in Stable 3
alpha	Number of tests	Empirical Type I error rates	celltype	sparsity level
	5070788400		CD4_NC	Low	< 20%
0.5	2535023710	0.499927	CD4_NC	Low
0.01	48794203	0.00962261	CD4_NC	Low
0.001	4729118	0.00093262	CD4_NC	Low
0.0001	459251	9.0568e-05	CD4_NC	Low
1e-06	4352	8.58249e-07	CD4_NC	Low
1e-07	335	6.60647e-08	CD4_NC	Low
5e-08	138	2.72147e-08	CD4_NC	Low
	5070788400		CD4_NC	Medium	45-55%
0.5	2533649433	0.499656	CD4_NC	Medium
0.01	48752937	0.00961447	CD4_NC	Medium
0.001	4700267	0.00092693	CD4_NC	Medium
0.0001	451805	8.90996e-05	CD4_NC	Medium
1e-06	4030	7.94748e-07	CD4_NC	Medium
1e-07	471	9.2885e-08	CD4_NC	Medium
5e-08	272	5.36406e-08	CD4_NC	Medium
	5070788400		CD4_NC	High	>80%
0.5	2533058393	0.499539	CD4_NC	High
0.01	48716147	0.00960721	CD4_NC	High
0.001	4707194	0.000928296	CD4_NC	High
0.0001	461714	9.10537e-05	CD4_NC	High
1e-06	4664	9.19778e-07	CD4_NC	High
1e-07	578	1.13986e-07	CD4_NC	High
5e-08	386	7.61223e-08	CD4_NC	High
	5070788400		B_IN	Low
0.5	2512329216	0.495451	B_IN	Low
0.01	50444663	0.00994809	B_IN	Low
0.001	4955184	0.000977202	B_IN	Low
0.0001	486487	9.59391e-05	B_IN	Low
1e-06	5091	1.00399e-06	B_IN	Low
1e-07	669	1.31932e-07	B_IN	Low
5e-08	264	5.20629e-08	B_IN	Low
	5070788400		B_IN	Medium
0.5	2510032098	0.494998	B_IN	Medium
0.01	50005772	0.00986154	B_IN	Medium
0.001	4873405	0.000961074	B_IN	Medium
0.0001	465627	9.18254e-05	B_IN	Medium
1e-06	4328	8.53516e-07	B_IN	Medium
1e-07	414	8.16441e-08	B_IN	Medium
5e-08	184	3.62863e-08	B_IN	Medium
	5070788400		B_IN	High
0.5	2515128557	0.496003	B_IN	High
0.01	49183751	0.00969943	B_IN	High
0.001	4763040	0.00093931	B_IN	High
0.0001	462580	9.12245e-05	B_IN	High
1e-06	4167	8.21766e-07	B_IN	High
1e-07	361	7.11921e-08	B_IN	High
5e-08	183	3.60891e-08	B_IN	High
	5076055200		Plasma	Low
0.5	2492231661	0.490978	Plasma	Low
0.01	46689430	0.00919798	Plasma	Low
0.001	4372521	0.000861401	Plasma	Low
0.0001	403566	7.95039e-05	Plasma	Low
1e-06	3650	7.19062e-07	Plasma	Low
1e-07	266	5.24029e-08	Plasma	Low
5e-08	150	2.95505e-08	Plasma	Low
	5076055200		Plasma	Medium
0.5	2410778180	0.474931	Plasma	Medium
0.01	34147873	0.00672725	Plasma	Medium
0.001	2770202	0.000545739	Plasma	Medium
0.0001	223349	4.40005e-05	Plasma	Medium
1e-06	1463	2.88216e-07	Plasma	Medium
1e-07	181	3.56576e-08	Plasma	Medium
5e-08	31	6.1071e-09	Plasma	Medium
	5076055200		Plasma	High
0.5	2471864611	0.486966	Plasma	High
0.01	40087398	0.00789735	Plasma	High
0.001	3539450	0.000697284	Plasma	High
0.0001	332285	6.54613e-05	Plasma	High
1e-06	3201	6.30608e-07	Plasma	High
1e-07	409	8.05744e-08	Plasma	High
5e-08	231	4.55078e-08	Plasma	High

### Sheet: Stable5
Stable 5. Empirtical type I error rates of ACAT-V tests to obtain gene-level p-values (-+1Mb around the gene body) by SAIGE-QTL from simulation studies using read counts from OneK1K with permuted indivudal IDs in assocation tests. The results are based on combined results of randimly selected 50 genes on each sparsity level from the three representative cell types shown in Stable 3. For each randomly selected gene, the ACAT-V tests were performed to obtain the association p-value for -+1Mb regions around every gene on chromosome 1.
alpha	Number of tests	Empirical Type I error rates	cell type	sparsity level
1	20712450	1	CD4_NC	Low	< 20%
0.5	6447181	0.311271	CD4_NC	Low
0.01	206979	0.00999298	CD4_NC	Low
0.001	20098	0.000970334	CD4_NC	Low
0.0001	1733	8.36695e-05	CD4_NC	Low
1e-05	189	9.12495e-06	CD4_NC	Low
1	20712450	1	CD4_NC	Medium	45-55%
0.5	6420960	0.310005	CD4_NC	Medium
0.01	202084	0.00975664	CD4_NC	Medium
0.001	18568	0.000896466	CD4_NC	Medium
0.0001	1453	7.0151e-05	CD4_NC	Medium
1e-05	178	8.59387e-06	CD4_NC	Medium
1	20712450	1	CD4_NC	High	>80%
0.5	6423637	0.310134	CD4_NC	High
0.01	206047	0.00994798	CD4_NC	High
0.001	20595	0.000994329	CD4_NC	High
0.0001	2205	0.000106458	CD4_NC	High
1e-05	291	1.40495e-05	CD4_NC	High
1	16262450	1	B_IN	Low
0.5	5074201	0.312019	B_IN	Low
0.01	172730	0.0106214	B_IN	Low
0.001	15952	0.00098091	B_IN	Low
0.0001	1453	8.93469e-05	B_IN	Low
1e-05	251	1.54343e-05	B_IN	Low
1	16262450	1	B_IN	Medium
0.5	5009677	0.308052	B_IN	Medium
0.01	165542	0.0101794	B_IN	Medium
0.001	15430	0.000948812	B_IN	Medium
0.0001	1455	8.94699e-05	B_IN	Medium
1e-05	165	1.01461e-05	B_IN	Medium
1	16262450	1	B_IN	High
0.5	4990923	0.306899	B_IN	High
0.01	162922	0.0100183	B_IN	High
0.001	15419	0.000948135	B_IN	High
0.0001	1372	8.43661e-05	B_IN	High
1e-05	129	7.93238e-06	B_IN	High
1	9674950	1	Plasma	Low
0.5	2748179	0.284051	Plasma	Low
0.01	82133	0.00848924	Plasma	Low
0.001	7369	0.000761658	Plasma	Low
0.0001	664	6.86308e-05	Plasma	Low
1e-05	61	6.30494e-06	Plasma	Low
1	9674950	1	Plasma	Medium
0.5	1947412	0.201284	Plasma	Medium
0.01	45269	0.00467899	Plasma	Medium
0.001	3495	0.000361242	Plasma	Medium
0.0001	279	2.88374e-05	Plasma	Medium
1e-05	30	3.10079e-06	Plasma	Medium
1	9674950	1	Plasma	High
0.5	2399862	0.248049	Plasma	High
0.01	70417	0.00727828	Plasma	High
0.001	6983	0.000721761	Plasma	High
0.0001	811	8.38247e-05	Plasma	High
1e-05	95	9.81917e-06	Plasma	High

### Sheet: Stable6
Stable 6. Number of eGenes with FDR < 0.05 identified by the two methods for cis-eQTL mapping A. TensorQTL using Beta permutation, SAIGE-QTL using ACAT-V B. TensorQTL using ACAT-V, SAIGE-QTL using ACAT-V
A.
cell type	number of eGenes (FDR < 0.05)	Method
B_IN	716	TensorQTL
B_IN	1206	SAIGEQTL
B_Mem	596	TensorQTL
B_Mem	955	SAIGEQTL
CD4_NC	3250	TensorQTL
CD4_NC	3960	SAIGEQTL
CD4_ET	842	TensorQTL
CD4_ET	1166	SAIGEQTL
CD4_SOX4	39	TensorQTL
CD4_SOX4	55	SAIGEQTL
CD8_NC	1449	TensorQTL
CD8_NC	1950	SAIGEQTL
CD8_ET	1593	TensorQTL
CD8_ET	2558	SAIGEQTL
CD8_S100B	372	TensorQTL
CD8_S100B	671	SAIGEQTL
DC	166	TensorQTL
DC	280	SAIGEQTL
Mono_C	289	TensorQTL
Mono_C	932	SAIGEQTL
Mono_NC	286	TensorQTL
Mono_NC	722	SAIGEQTL
NK_R	144	TensorQTL
NK_R	233	SAIGEQTL
NK	1766	TensorQTL
NK	2407	SAIGEQTL
Plasma	61	TensorQTL
Plasma	123	SAIGEQTL
B.
cell type	number of eGenes (FDR < 0.05)	Method
B_IN	837	TensorQTL
B_IN	1206	SAIGEQTL
B_Mem	695	TensorQTL
B_Mem	955	SAIGEQTL
CD4_NC	3353	TensorQTL
CD4_NC	3960	SAIGEQTL
CD4_ET	935	TensorQTL
CD4_ET	1166	SAIGEQTL
CD4_SOX4	47	TensorQTL
CD4_SOX4	55	SAIGEQTL
CD8_NC	1559	TensorQTL
CD8_NC	1950	SAIGEQTL
CD8_ET	1760	TensorQTL
CD8_ET	2558	SAIGEQTL
CD8_S100B	441	TensorQTL
CD8_S100B	671	SAIGEQTL
DC	194	TensorQTL
DC	280	SAIGEQTL
Mono_C	418	TensorQTL
Mono_C	932	SAIGEQTL
Mono_NC	354	TensorQTL
Mono_NC	722	SAIGEQTL
NK_R	166	TensorQTL
NK_R	233	SAIGEQTL
NK	1934	TensorQTL
NK	2407	SAIGEQTL
Plasma	84	TensorQTL
Plasma	123	SAIGEQTL

### Sheet: Stable7
Stable 7. Cell type-specific summary mendelian randomization (SMR) analysis results for four autoimmune diseases. Colocalization of cis-eQTLs with seven autoimmune diseases. Columns are: Condition: Disease of interest; CD= Crohn’s disease, IBD=inflammatory bowel disease, RA=rheumatoid arthritis, SLE=systemic lupus erythematosus, Cell type: Tested cell type, Matrix eQTL: identified using Matrix eQTL result, SAIGEQTL: identified using SAIGE-QTL results, Gene ID: Symbol of tested gene, Gene chr: Chromosome of the tested gene, Gene pos: Position of the tested gene on chromosome, top SNP: rsID of the top SNP associated with the gene in the SMR analysis, top SNP chr: chromosome of the top SNP, top SNP pos: Position of the top SNP on chromosome, A1: First allele of the top SNP, A2: Second allele of the top SNP, Freq: Frequency of the top SNP in the population, beta GWAS: beta-estimate from GWAS, se GWAS: standard error from GWAS, p GWAS: p-value from GWAS, beta eQTL: beta estimate from cis eQTL analysis in OneK1K cohort, se eQTL: standard error from cis eQTL analysis in OneK1K cohort, p eQTL: p value from cis eQTL analysis in OneK1K cohort, beta SMR: beta estimate from SMR test, se SMR: standard error from SMR test, p SMR: p-value for SMR test, p HEIDI: pvalue for HEIDI test, nsnp HEIDI: number of snps used in HEIDI test
Condiiton	Gene ID	Cell type	Matrix eQTL	SAIGE-QTL	Gene Chr	Gene pos	top SNP	top SNP chr	top SNP pos	A1	A2	Freq	beta GWAS	se GWAS	p GWAS	beta eQTL	se eQTL	p eQTL	beta SMR	se SMR	p SMR	p HEIDI	nsnp_HEIDI
RA	AIF1	CD4all	TRUE	TRUE	6	31582961	rs3763295	6	31587938	A	G	0.867021	-0.2664	0.0177	4.407e-51	-0.31586	0.0228459	1.78432e-43	0.843412	0.0828348	2.38965e-24	5.22796e-41	20
RA	AIF1	CD4effCM	TRUE	TRUE	6	31582961	rs2736155	6	31605199	G	C	0.510155	-0.1123	0.0126	5.533e-19	0.228617	0.0264206	5.01707e-18	-0.491215	0.0791213	5.3537e-10	5.54931e-18	20
RA	AIF1	CD8all	TRUE	TRUE	6	31582961	rs2844475	6	31583155	G	A	0.626692	-0.2505	0.0129	9.417e-84	0.237331	0.0193839	1.8152e-34	-1.05549	0.101912	3.89373e-25	1.74111e-31	20
RA	AIF1	CD8eff	TRUE	TRUE	6	31582961	rs2844475	6	31583155	G	A	0.626692	-0.2505	0.0129	9.417e-84	0.231644	0.0273788	2.65777e-17	-1.0814	0.13942	8.73407e-15	1.17777e-16	20
RA	AIF1	CD8unknown	FALSE	TRUE	6	31582961	rs2260050	6	31591928	A	G	0.647485	-0.2616	0.013	1.11e-90	0.186619	0.0330459	1.63019e-08	-1.40179	0.257813	5.41198e-08	5.34425e-09	20
RA	AIF1	MonoC	FALSE	TRUE	6	31582961	rs2242656	6	31614102	C	T	0.193424	-0.2442	0.0167	3.697e-48	0.067981	0.0139758	1.14933e-06	-3.59218	0.778283	3.92116e-06	0.00283551	19
RA	ANKRD55	CD4all	TRUE	TRUE	5	55395507	rs7731626	5	55444683	G	A	0.65619	0.186	0.0155	4.196e-33	-0.28505	0.0182336	4.32154e-55	-0.652517	0.0685488	1.74836e-21	0.000971356	20
RA	ANKRD55	CD4effCM	TRUE	TRUE	5	55395507	rs7731626	5	55444683	G	A	0.65619	0.186	0.0155	4.196e-33	-0.319241	0.0415314	1.50936e-14	-0.582632	0.0900142	9.62875e-11	0.00465432	9
RA	ANKRD55	CD8all	TRUE	TRUE	5	55395507	rs7731626	5	55444683	G	A	0.65619	0.186	0.0155	4.196e-33	-0.226044	0.0363926	5.25594e-10	-0.822849	0.149171	3.46534e-08	0.598813	5
RA	B3GALT4	CD4all	FALSE	TRUE	6	33244917	rs1704997	6	33203908	A	G	0.866054	-0.2518	0.018	1.149e-44	0.111665	0.0239745	3.19815e-06	-2.25496	0.51027	9.90892e-06	0.142894	15
RA	BLK	BimmNaive	TRUE	TRUE	8	11351510	rs2409780	8	11337587	T	C	0.741779	-0.1076	0.0161	2.233e-11	-0.162573	0.0148328	5.9264e-28	0.661857	0.115991	1.15596e-08	0.0542643	20
RA	BLK	Bmem	TRUE	TRUE	8	11351510	rs2736338	8	11341883	A	C	0.739845	-0.1059	0.016	3.357e-11	-0.178478	0.0137612	1.81754e-38	0.59335	0.100646	3.73677e-09	0.0746471	20
RA	BLK	CD4all	TRUE	TRUE	8	11351510	rs62489069	8	11338383	A	G	0.712766	-0.0967	0.0154	3.594e-10	-0.288786	0.031903	1.40354e-19	0.33485	0.0649009	2.47735e-07	0.337287	20
RA	C2	CD4all	TRUE	TRUE	6	31865562	rs2607013	6	31820400	C	T	0.82205	-0.3462	0.0163	6.1e-100	0.512131	0.0958557	9.15568e-08	-0.675999	0.130469	2.20327e-07	0.068275	20
RA	C6orf48	BimmNaive	TRUE	TRUE	6	31802385	rs80260075	6	31823477	C	T	0.880077	-0.1141	0.0192	2.924e-09	-0.0922958	0.0124224	1.08775e-13	1.23624	0.266385	3.47035e-06	4.46333e-15	20
RA	C6orf48	Bmem	TRUE	TRUE	6	31802385	rs80260075	6	31823477	C	T	0.880077	-0.1141	0.0192	2.924e-09	-0.0921434	0.0137342	1.9592e-11	1.23829	0.27836	8.64712e-06	3.04158e-11	20
RA	C6orf48	CD4all	TRUE	TRUE	6	31802385	rs80260075	6	31823477	C	T	0.880077	-0.1141	0.0192	2.924e-09	-0.0872548	0.00816417	1.16426e-26	1.30766	0.251775	2.06055e-07	2.4272e-22	20
RA	C6orf48	CD8all	TRUE	TRUE	6	31802385	rs80260075	6	31823477	C	T	0.880077	-0.1141	0.0192	2.924e-09	-0.0814177	0.0095294	1.29827e-17	1.40142	0.287256	1.06828e-06	9.79361e-16	20
RA	C6orf48	CD8eff	FALSE	TRUE	6	31802385	rs28732079	6	30990958	C	T	0.82882	-0.3081	0.017	8.493e-74	0.0468887	0.0101776	4.0841e-06	-6.57088	1.47162	8.005e-06	3.27129e-06	17
RA	CCR6	BimmNaive	FALSE	TRUE	6	167525295	rs3093017	6	167541258	C	G	0.447292	0.1155	0.013	7.719e-19	-0.136842	0.0278592	9.01887e-07	-0.844039	0.196347	1.71798e-05	0.07246	8
RA	CCR6	Bmem	TRUE	TRUE	6	167525295	rs1854853	6	167533062	A	G	0.480174	0.098	0.0128	2.125e-14	-0.16268	0.0327751	6.92232e-07	-0.60241	0.14464	3.11521e-05	0.292769	14
RA	CD40	Plasma	FALSE	TRUE	20	44746911	rs4239702	20	44749251	T	C	0.288685	-0.1036	0.0144	5.983e-13	0.373809	0.0723079	2.34492e-07	-0.277147	0.0660152	2.69012e-05	0.224726	5
RA	CLIC1	CD4all	TRUE	TRUE	6	31698358	rs41267090	6	31848440	A	T	0.948259	-0.5223	0.0278	1.38e-78	0.118179	0.0197999	2.39204e-09	-4.41957	0.77693	1.28158e-08	0.0389485	20
RA	CLIC1	CD4effCM	FALSE	TRUE	6	31698358	rs41267090	6	31848440	A	T	0.948259	-0.5223	0.0278	1.38e-78	0.125993	0.025039	4.85738e-07	-4.14547	0.85288	1.17057e-06	1.7856e-05	6
RA	CTLA4	CD4all	TRUE	TRUE	2	204732509	rs3087243	2	204738919	G	A	0.544971	0.1208	0.0128	2.717e-21	0.579193	0.0301531	3.14794e-82	0.208566	0.0246231	2.44644e-17	0.0889323	20
RA	CTLA4	CD4effCM	TRUE	TRUE	2	204732509	rs1863800	2	204702660	C	T	0.563346	0.1123	0.0128	1.782e-18	0.533065	0.0415966	1.34934e-37	0.210668	0.0291002	4.50632e-13	0.22087	20
RA	CTLA4	CD8all	TRUE	TRUE	2	204732509	rs3087243	2	204738919	G	A	0.544971	0.1208	0.0128	2.717e-21	0.534644	0.0406808	1.88134e-39	0.225945	0.0294745	1.77756e-14	0.0837241	20
RA	CTLA4	CD8eff	TRUE	TRUE	2	204732509	rs3087243	2	204738919	G	A	0.544971	0.1208	0.0128	2.717e-21	0.473035	0.0556202	1.82017e-17	0.255372	0.0404207	2.6521e-10	0.367876	20
RA	CTLA4	CD8unknown	TRUE	TRUE	2	204732509	rs1024162	2	204722159	A	T	0.564797	0.1044	0.0128	3.64e-16	0.553683	0.100365	3.45428e-08	0.188556	0.0412631	4.88683e-06	0.585569	10
RA	CUTA	CD8eff	FALSE	TRUE	6	33384219	rs11759285	6	33413019	A	C	0.834623	-0.1757	0.017	4.827e-25	-0.039205	0.00814566	1.48688e-06	4.48157	1.02716	1.28237e-05	1.34868e-05	14
RA	DAXX	NKmat	FALSE	TRUE	6	33286335	rs3130018	6	33290402	G	A	0.505319	-0.1446	0.0127	7.691e-30	-0.0738199	0.0148432	6.5818e-07	1.95882	0.429801	5.17634e-06	0.272009	11
RA	DDAH2	Bmem	FALSE	TRUE	6	31694815	rs707929	6	31742067	A	G	0.676015	0.1007	0.0136	1.125e-13	-0.0942452	0.0181963	2.22656e-07	-1.06849	0.251759	2.19475e-05	5.35061e-06	20
RA	DDX39B	CD4all	FALSE	TRUE	6	31497996	rs3093949	6	31525184	C	T	0.658124	-0.0879	0.0133	3.604e-11	-0.0800883	0.0135241	3.1828e-09	1.09754	0.248853	1.03182e-05	9.71476e-08	20
RA	DDX39B	CD8eff	FALSE	TRUE	6	31497996	rs6924459	6	31492157	C	G	0.617988	-0.1407	0.0129	1.327e-27	-0.0930334	0.0177392	1.56711e-07	1.51236	0.319976	2.28439e-06	7.35398e-08	12
RA	DDX6	CD4all	TRUE	TRUE	11	118620034	rs4938572	11	118740931	C	T	0.192456	-0.1179	0.0166	1.189e-12	0.065053	0.0113829	1.09732e-08	-1.81237	0.407044	8.4871e-06	0.789338	19
RA	DDX6	CD8eff	TRUE	TRUE	11	118620034	rs874621	11	118655645	G	A	0.80029	0.1108	0.0163	1.004e-11	-0.0995397	0.0159864	4.76898e-10	-1.11312	0.242434	4.40195e-06	0.720787	20
RA	DDX6	NKmat	TRUE	TRUE	11	118620034	rs874621	11	118655645	G	A	0.80029	0.1108	0.0163	1.004e-11	-0.0968143	0.0171265	1.57759e-08	-1.14446	0.263314	1.38413e-05	0.618044	20
RA	FADS1	Bmem	FALSE	TRUE	11	61567099	rs968567	11	61595564	C	T	0.813346	0.0933	0.0176	1.095e-07	0.962478	0.140922	8.50096e-12	0.0969373	0.023148	2.81772e-05	0.0728714	20
RA	FADS1	CD4all	TRUE	TRUE	11	61567099	rs968567	11	61595564	C	T	0.813346	0.0933	0.0176	1.095e-07	0.730905	0.0571843	2.07856e-37	0.12765	0.0260687	9.74672e-07	0.0313446	20
RA	FADS1	CD8all	TRUE	TRUE	11	61567099	rs968567	11	61595564	C	T	0.813346	0.0933	0.0176	1.095e-07	0.689352	0.0877469	3.9616e-15	0.135345	0.0308	1.11133e-05	0.0737211	20
RA	FADS2	BimmNaive	TRUE	TRUE	11	61560452	rs61897793	11	61599347	G	A	0.81528	0.0931	0.0176	1.277e-07	0.986485	0.128636	1.7358e-14	0.0943755	0.0216738	1.33455e-05	0.0277623	20
RA	FADS2	Bmem	TRUE	TRUE	11	61560452	rs61896141	11	61556039	A	C	0.816248	0.0939	0.018	1.726e-07	1.31215	0.163289	9.29944e-16	0.0715619	0.0163551	1.21145e-05	0.0587878	20
RA	FADS2	CD4all	TRUE	TRUE	11	61560452	rs968567	11	61595564	C	T	0.813346	0.0933	0.0176	1.095e-07	1.24921	0.0725845	2.21832e-66	0.0746872	0.0147421	4.0573e-07	0.0363068	20
RA	FADS2	CD4effCM	TRUE	TRUE	11	61560452	rs61896141	11	61556039	A	C	0.816248	0.0939	0.018	1.726e-07	1.46434	0.142613	9.82765e-25	0.0641245	0.0137877	3.3057e-06	0.126381	20
RA	FADS2	CD8all	TRUE	TRUE	11	61560452	rs968567	11	61595564	C	T	0.813346	0.0933	0.0176	1.095e-07	1.2061	0.101739	2.03128e-32	0.0773568	0.015985	1.30277e-06	0.103396	20
RA	FADS2	CD8eff	TRUE	TRUE	11	61560452	rs968567	11	61595564	C	T	0.813346	0.0933	0.0176	1.095e-07	1.12986	0.065187	2.6701e-67	0.0825766	0.0162894	3.99206e-07	0.0278016	20
RA	FADS2	CD8unknown	TRUE	TRUE	11	61560452	rs968567	11	61595564	C	T	0.813346	0.0933	0.0176	1.095e-07	1.37408	0.178466	1.367e-14	0.0679	0.0155509	1.26372e-05	0.0844925	20
RA	FADS2	MonoC	TRUE	TRUE	11	61560452	rs968567	11	61595564	C	T	0.813346	0.0933	0.0176	1.095e-07	0.903318	0.0987899	6.0278e-20	0.103286	0.0225213	4.51503e-06	0.23086	20
RA	FADS2	MonoNC	FALSE	TRUE	11	61560452	rs968567	11	61595564	C	T	0.813346	0.0933	0.0176	1.095e-07	1.12022	0.152127	1.78857e-13	0.0832872	0.0193589	1.69065e-05	0.0961701	20
RA	FADS2	NKmat	TRUE	TRUE	11	61560452	rs968567	11	61595564	C	T	0.813346	0.0933	0.0176	1.095e-07	0.755575	0.0462081	4.23872e-60	0.123482	0.0244871	4.58889e-07	0.034149	20
RA	FAM167A	BimmNaive	FALSE	TRUE	8	11278972	rs4840568	8	11351019	G	A	0.728723	-0.1005	0.0155	9.803e-11	1.07849	0.124259	3.97859e-18	-0.0931858	0.0179395	2.0531e-07	0.417032	20
RA	FAM167A	Bmem	TRUE	TRUE	8	11278972	rs922483	8	11351912	C	T	0.706963	-0.0986	0.0151	6.479e-11	1.21683	0.109338	9.06017e-29	-0.0810302	0.0143876	1.78186e-08	0.27254	20
RA	FCGR2A	NKmat	TRUE	TRUE	1	161475220	rs71632979	1	161526397	A	G	0.886847	-0.1076	0.0218	8.348e-07	0.575342	0.0612731	6.01143e-21	-0.187019	0.0428064	1.24843e-05	0.156136	20
RA	FCGR2B	DC	TRUE	TRUE	1	161551101	rs67295569	1	161597821	T	G	0.489362	0.0694	0.0162	1.829e-05	-0.451788	0.0539763	5.75617e-17	-0.153612	0.0402812	0.000137018	0.000119994	20
RA	FCRL3	BimmNaive	TRUE	TRUE	1	157644111	rs7528684	1	157670816	A	G	0.530948	-0.0611	0.013	2.473e-06	0.284095	0.0253283	3.3846e-29	-0.215069	0.0496142	1.45878e-05	0.311328	20
RA	FLOT1	MonoNC	FALSE	TRUE	6	30695486	rs12527745	6	30754614	C	T	0.719052	0.1486	0.0141	5.009e-26	-0.349781	0.0534477	5.97525e-11	-0.424837	0.0764142	2.70299e-08	0.0860025	17
RA	GSDMB	CD8eff	FALSE	TRUE	17	38060848	rs12950743	17	38049233	T	C	0.494197	-0.0717	0.0125	1.065e-08	-0.220986	0.0336902	5.4044e-11	0.324455	0.0751419	1.57522e-05	0.25144	20
RA	HLA-A	BimmNaive	TRUE	TRUE	6	29909037	rs2844810	6	29923580	G	C	0.413926	-0.0947	0.0131	5.917e-13	0.157266	0.0112263	1.37944e-44	-0.602164	0.0937355	1.32665e-10	4.20696e-09	20
RA	HLA-A	Bmem	TRUE	TRUE	6	29909037	rs9259992	6	29905121	G	A	0.43472	-0.1205	0.0135	4.987e-19	0.122715	0.0115706	2.8031e-26	-0.98195	0.143787	8.53947e-12	3.88597e-06	20
RA	HLA-A	CD4all	TRUE	TRUE	6	29909037	rs2571389	6	29923503	T	C	0.492263	-0.0961	0.0129	7.88e-14	0.0822747	0.00732472	2.82478e-29	-1.16804	0.188141	5.35586e-10	1.17372e-06	20
RA	HLA-A	CD4effCM	TRUE	TRUE	6	29909037	rs2571389	6	29923503	T	C	0.492263	-0.0961	0.0129	7.88e-14	0.0840476	0.0085617	9.54159e-23	-1.1434	0.192676	2.95057e-09	1.87234e-06	20
RA	HLA-A	CD8all	TRUE	TRUE	6	29909037	rs9260043	6	29907740	A	G	0.622824	-0.1403	0.0132	1.874e-26	0.0799687	0.00842122	2.17921e-21	-1.75444	0.24775	1.42632e-12	2.29822e-06	20
RA	HLA-A	CD8eff	TRUE	TRUE	6	29909037	rs9260043	6	29907740	A	G	0.622824	-0.1403	0.0132	1.874e-26	0.0898521	0.00759313	2.62488e-32	-1.56145	0.197468	2.62901e-15	7.65559e-05	20
RA	HLA-A	CD8unknown	TRUE	TRUE	6	29909037	rs9260043	6	29907740	A	G	0.622824	-0.1403	0.0132	1.874e-26	0.0692743	0.00945459	2.35272e-13	-2.02528	0.335725	1.61385e-09	0.000150024	20
RA	HLA-A	DC	TRUE	TRUE	6	29909037	rs5027914	6	29922215	G	A	0.509188	-0.0817	0.0129	2.726e-10	0.238568	0.0229451	2.54921e-25	-0.34246	0.0633144	6.34195e-08	2.11597e-07	20
RA	HLA-A	MonoC	TRUE	TRUE	6	29909037	rs2571392	6	29924220	G	A	0.684236	-0.1865	0.0135	1.002e-43	0.204329	0.0177678	1.32009e-30	-0.912744	0.10327	9.70989e-19	0.000390788	20
RA	HLA-A	MonoNC	TRUE	TRUE	6	29909037	rs9260500	6	29920713	T	C	0.492263	-0.0973	0.0128	3.559e-14	0.184701	0.0163639	1.51915e-29	-0.526797	0.0835522	2.88175e-10	1.1763e-06	20
RA	HLA-A	NKact	FALSE	TRUE	6	29909037	rs9259992	6	29905121	G	A	0.43472	-0.1205	0.0135	4.987e-19	0.0865507	0.0122009	1.30469e-12	-1.39225	0.250695	2.79926e-08	0.00432802	20
RA	HLA-A	NKmat	TRUE	TRUE	6	29909037	rs9260043	6	29907740	A	G	0.622824	-0.1403	0.0132	1.874e-26	0.119053	0.00880205	1.10446e-41	-1.17847	0.141013	6.42515e-17	1.05623e-06	20
RA	HLA-A	Plasma	TRUE	TRUE	6	29909037	rs2524006	6	29899140	T	G	0.249033	-0.0978	0.0156	3.681e-10	0.2539	0.033321	2.54032e-14	-0.385191	0.0795643	1.29024e-06	0.00444724	20
RA	HLA-C	BimmNaive	TRUE	TRUE	6	31236526	rs9264664	6	31239227	C	T	0.348162	-0.079	0.0136	6.227e-09	0.223241	0.013815	9.76603e-59	-0.353878	0.0647373	4.59352e-08	3.61624e-33	20
RA	HLA-C	Bmem	TRUE	TRUE	6	31236526	rs2249741	6	31240712	A	C	0.477756	0.0881	0.0128	5.543e-12	0.18766	0.0126355	6.76788e-50	0.469466	0.075177	4.24319e-10	2.37642e-34	20
RA	HLA-C	CD4all	TRUE	TRUE	6	31236526	rs3931670	6	31243767	G	C	0.746132	0.1469	0.0145	2.985e-24	0.118402	0.00934873	9.2384e-37	1.24069	0.156825	2.54693e-15	1.19768e-21	20
RA	HLA-C	CD4effCM	TRUE	TRUE	6	31236526	rs3931670	6	31243767	G	C	0.746132	0.1469	0.0145	2.985e-24	0.118536	0.0102308	4.84399e-31	1.23929	0.162495	2.40999e-14	3.30567e-07	20
RA	HLA-C	CD8all	TRUE	TRUE	6	31236526	rs3931670	6	31243767	G	C	0.746132	0.1469	0.0145	2.985e-24	0.114219	0.00926928	6.86958e-35	1.28613	0.164347	5.0496e-15	6.66148e-08	20
RA	HLA-C	CD8eff	TRUE	TRUE	6	31236526	rs3931670	6	31243767	G	C	0.746132	0.1469	0.0145	2.985e-24	0.102749	0.00845318	5.39119e-34	1.4297	0.183711	7.12133e-15	4.85563e-09	20
RA	HLA-C	CD8unknown	TRUE	TRUE	6	31236526	rs3931670	6	31243767	G	C	0.746132	0.1469	0.0145	2.985e-24	0.0999303	0.0102594	2.02908e-22	1.47002	0.20936	2.19479e-12	5.73493e-08	20
RA	HLA-C	DC	FALSE	TRUE	6	31236526	rs9264664	6	31239227	C	T	0.348162	-0.079	0.0136	6.227e-09	0.262525	0.0268328	1.32248e-22	-0.300924	0.0602474	5.88956e-07	2.45901e-21	20
RA	HLA-C	MonoC	TRUE	TRUE	6	31236526	rs2249741	6	31240712	A	C	0.477756	0.0881	0.0128	5.543e-12	0.192062	0.0139756	5.63306e-43	0.458706	0.0745364	7.54952e-10	1.59469e-20	20
RA	HLA-C	MonoNC	TRUE	TRUE	6	31236526	rs2249741	6	31240712	A	C	0.477756	0.0881	0.0128	5.543e-12	0.168885	0.0136114	2.37609e-35	0.521657	0.0866715	1.75734e-09	1.13941e-25	20
RA	HLA-C	NKact	TRUE	TRUE	6	31236526	rs58019823	6	31241215	A	G	0.904739	0.1485	0.0219	1.195e-11	0.171259	0.0180707	2.61332e-21	0.867108	0.157238	3.49507e-08	8.45813e-12	20
RA	HLA-C	NKmat	TRUE	TRUE	6	31236526	rs113700423	6	31229497	C	T	0.903288	0.1482	0.0219	1.279e-11	0.139284	0.0123619	1.90584e-29	1.06401	0.183412	6.58376e-09	4.88479e-15	20
RA	HLA-C	Plasma	TRUE	TRUE	6	31236526	rs2249741	6	31240712	A	C	0.477756	0.0881	0.0128	5.543e-12	0.231158	0.0265493	3.12727e-18	0.381125	0.0705856	6.68399e-08	6.20924e-15	20
RA	HLA-DMA	BimmNaive	FALSE	TRUE	6	32916390	rs1050391	6	32917857	A	G	0.111219	-0.186	0.0233	1.427e-15	-0.0733083	0.0132846	3.42317e-08	2.53723	0.558948	5.64418e-06	5.139e-06	19
RA	HLA-DMA	CD4all	TRUE	TRUE	6	32916390	rs76088152	6	32946322	G	A	0.925532	0.2804	0.0262	1.185e-26	0.239766	0.0310661	1.18223e-14	1.16947	0.186818	3.85068e-10	5.00674e-06	20
RA	HLA-DMA	CD8eff	TRUE	TRUE	6	32916390	rs3135033	6	32950424	C	G	0.112669	-0.1902	0.0236	7.027e-16	-0.173722	0.0262957	3.93587e-11	1.09485	0.214288	3.23445e-07	4.14137e-09	20
RA	HLA-DMA	MonoC	FALSE	TRUE	6	32916390	rs3130600	6	32960026	A	G	0.107834	-0.2047	0.025	2.33e-16	-0.119424	0.0240426	6.79293e-07	1.71406	0.403609	2.16811e-05	1.1694e-07	11
RA	HLA-DOB	CD4all	TRUE	TRUE	6	32780540	rs4148876	6	32796793	G	A	0.93472	-0.2829	0.023	7.69e-35	0.726067	0.0757517	9.26068e-22	-0.389633	0.0515361	4.01847e-14	3.16724e-18	20
RA	HLA-DOB	CD8eff	TRUE	TRUE	6	32780540	rs4148876	6	32796793	G	A	0.93472	-0.2829	0.023	7.69e-35	0.724381	0.0970898	8.59074e-14	-0.39054	0.0612218	1.78121e-10	1.78035e-14	20
RA	HLA-DOB	NKmat	FALSE	TRUE	6	32780540	rs9275994	6	32694296	T	C	0.237427	0.2252	0.0146	7.334e-54	-0.357718	0.0703381	3.66291e-07	-0.629546	0.130343	1.3658e-06	4.48098e-05	20
RA	HLA-DPA1	CD8eff	TRUE	TRUE	6	33032346	rs6934289	6	33044956	T	C	0.897002	-0.1128	0.0197	9.745e-09	-0.12765	0.0164885	9.8048e-15	0.883666	0.191953	4.15317e-06	1.04671e-07	20
RA	HLA-DPA1	DC	TRUE	TRUE	6	33032346	rs2213309	6	33045255	T	C	0.581721	0.1382	0.0129	1.186e-26	-0.108465	0.0169608	1.60523e-10	-1.27414	0.232038	3.99418e-08	5.90615e-05	20
RA	HLA-DPA1	MonoC	FALSE	TRUE	6	33032346	rs13217173	6	32991738	G	T	0.88588	0.1441	0.0202	9.327e-13	-0.173327	0.0328103	1.2729e-07	-0.831377	0.195831	2.18223e-05	0.00533585	12
RA	HLA-DPA1	MonoNC	TRUE	TRUE	6	33032346	rs6457711	6	33045272	C	A	0.766925	0.1122	0.0148	3.695e-14	-0.119049	0.0176324	1.46089e-11	-0.942469	0.186923	4.60655e-07	2.32163e-07	20
RA	HLA-DPA1	NKmat	TRUE	TRUE	6	33032346	rs35701899	6	33079450	T	C	0.896035	-0.1168	0.0196	2.823e-09	-0.196289	0.0298169	4.60609e-11	0.595041	0.134687	9.96444e-06	1.35805e-10	20
RA	HLA-DPB1	CD4all	TRUE	TRUE	6	33043703	rs1431403	6	33047031	T	C	0.701644	0.2851	0.0147	9.207e-84	0.0954934	0.0136799	2.94019e-12	2.98555	0.454554	5.09697e-11	0.0858822	20
RA	HLA-DPB1	CD4effCM	TRUE	TRUE	6	33043703	rs929	6	33054619	G	A	0.723888	0.2844	0.0148	2.807e-82	0.135407	0.0229114	3.42053e-09	2.10033	0.371813	1.61479e-08	0.0302983	20
RA	HLA-DPB1	CD8all	TRUE	TRUE	6	33043703	rs929	6	33054619	G	A	0.723888	0.2844	0.0148	2.807e-82	0.0809147	0.0150997	8.38207e-08	3.51481	0.680933	2.44639e-07	0.071962	20
RA	HLA-DPB1	CD8eff	TRUE	TRUE	6	33043703	rs928976	6	33049211	C	T	0.678433	0.2796	0.0143	6.394e-85	0.114775	0.0109871	1.52288e-25	2.43607	0.264395	3.14888e-20	0.0635792	20
RA	HLA-DPB1	MonoC	TRUE	TRUE	6	33043703	rs13197513	6	32990121	T	C	0.885397	0.145	0.0202	6.304e-13	-0.186822	0.031346	2.52232e-09	-0.77614	0.169261	4.52994e-06	0.0140449	12
RA	HLA-DPB1	MonoNC	FALSE	TRUE	6	33043703	rs13203715	6	32988588	A	G	0.886364	0.1562	0.02	6.203e-15	-0.166823	0.0289982	8.77408e-09	-0.936322	0.202146	3.62307e-06	0.000986212	9
RA	HLA-DPB1	NKmat	TRUE	TRUE	6	33043703	rs9277054	6	33006410	G	A	0.866538	0.2711	0.0204	2.078e-40	0.130673	0.0273372	1.75255e-06	2.07464	0.461245	6.86201e-06	0.0203137	20
RA	HLA-DQA1	BimmNaive	TRUE	TRUE	6	32595956	rs9272546	6	32606941	T	C	0.336074	-0.1967	0.04	8.687e-07	0.196553	0.0139083	2.40824e-45	-1.00075	0.215476	3.41131e-06	5.20706e-23	20
RA	HLA-DQA1	CD4all	TRUE	TRUE	6	32595956	rs1846190	6	32583813	G	A	0.708414	-0.71	0.017	0	0.214405	0.0285991	6.53346e-14	-3.31149	0.448773	1.59505e-13	0.000391459	20
RA	HLA-DQA1	CD8all	TRUE	TRUE	6	32595956	rs617578	6	32574603	G	A	0.814313	-1.2142	0.0208	0	0.325737	0.0446469	2.96798e-13	-3.72755	0.514889	4.50283e-13	0.000441632	20
RA	HLA-DQA1	CD8eff	TRUE	TRUE	6	32595956	rs28366319	6	32561495	G	A	0.653288	-0.934	0.0248	0	0.59157	0.0354517	1.6391e-62	-1.57885	0.103489	1.49677e-52	1.0494e-37	20
RA	HLA-DQA1	CD8unknown	FALSE	TRUE	6	32595956	rs1391371	6	32603798	A	T	0.796422	-1.2792	0.0296	0	0.42224	0.0803467	1.47841e-07	-3.02956	0.580731	1.82042e-07	0.000761318	20
RA	HLA-DQA1	DC	TRUE	TRUE	6	32595956	rs113016235	6	32584977	T	G	0.897485	0.7141	0.0331	1.84e-103	0.319403	0.031109	9.90235e-25	2.23573	0.241156	1.8461e-20	1.66525e-05	20
RA	HLA-DQA1	MonoC	TRUE	TRUE	6	32595956	rs9272630	6	32608150	G	A	0.741296	0.338	0.0478	1.473e-12	-0.599625	0.0452002	3.64622e-40	-0.563686	0.0903339	4.37501e-10	3.05935e-12	20
RA	HLA-DQA1	MonoNC	TRUE	TRUE	6	32595956	rs28383312	6	32587090	C	T	0.594778	-0.5521	0.0154	2.6e-281	0.533662	0.0386746	2.59262e-43	-1.03455	0.0803359	6.00183e-38	4.05526e-20	20
RA	HLA-DQA1	NKact	TRUE	TRUE	6	32595956	rs1391371	6	32603798	A	T	0.796422	-1.2792	0.0296	0	0.783717	0.0975775	9.61022e-16	-1.63222	0.206701	2.86796e-15	3.394e-05	20
RA	HLA-DQA1	NKmat	TRUE	TRUE	6	32595956	rs1391371	6	32603798	A	T	0.796422	-1.2792	0.0296	0	0.793222	0.0509858	1.4104e-54	-1.61266	0.110169	1.60553e-48	4.08753e-14	20
RA	HLA-DQA1	Plasma	TRUE	TRUE	6	32595956	rs79414789	6	32580591	G	C	0.718085	-0.7737	0.0166	0	0.48796	0.0554711	1.40966e-18	-1.58558	0.183431	5.426e-18	7.85942e-07	20
RA	HLA-DQA2	BimmNaive	TRUE	TRUE	6	32709119	rs9272319	6	32604108	T	C	0.653288	-0.7816	0.0221	4.44e-273	1.49278	0.0724199	2.10553e-94	-0.523587	0.0294005	6.03992e-71	2.07261e-33	20
RA	HLA-DQA2	Bmem	TRUE	TRUE	6	32709119	rs9271661	6	32592605	T	A	0.652805	-0.6509	0.0171	0	1.62332	0.0749058	3.81337e-104	-0.400968	0.0212907	4.04799e-79	3.36312e-44	20
RA	HLA-DQA2	CD4all	TRUE	TRUE	6	32709119	rs1391371	6	32603798	A	T	0.796422	-1.2792	0.0296	0	0.992331	0.0596647	4.10054e-62	-1.28909	0.083049	2.46269e-54	7.88037e-17	20
RA	HLA-DQA2	CD4effCM	TRUE	TRUE	6	32709119	rs9271608	6	32591588	A	G	0.811412	-1.194	0.021	0	0.906785	0.125164	4.33142e-13	-1.31674	0.18322	6.6389e-13	0.00042002	20
RA	HLA-DQA2	CD8all	TRUE	TRUE	6	32709119	rs1391371	6	32603798	A	T	0.796422	-1.2792	0.0296	0	1.14255	0.0699186	5.0307e-60	-1.1196	0.0732487	9.63801e-53	1.62354e-19	20
RA	HLA-DQA2	CD8eff	TRUE	TRUE	6	32709119	rs9272319	6	32604108	T	C	0.653288	-0.7816	0.0221	4.44e-273	1.30671	0.0685287	4.65064e-81	-0.598143	0.0356377	3.1944e-63	1.243e-34	20
RA	HLA-DQA2	CD8unknown	TRUE	TRUE	6	32709119	rs3104375	6	32600101	G	C	0.810928	-1.339	0.0281	0	1.19608	0.113801	7.74358e-26	-1.11949	0.109074	1.02785e-24	2.20883e-05	20
RA	HLA-DQA2	DC	TRUE	TRUE	6	32709119	rs28366328	6	32561766	A	G	0.652805	-0.9669	0.0234	0	1.63998	0.0798201	8.3673e-94	-0.58958	0.0320474	1.38427e-75	0	20
RA	HLA-DQA2	MonoC	TRUE	TRUE	6	32709119	rs28366328	6	32561766	A	G	0.652805	-0.9669	0.0234	0	1.48098	0.0796722	3.98731e-77	-0.652878	0.0385132	1.85782e-64	0	20
RA	HLA-DQA2	MonoNC	TRUE	TRUE	6	32709119	rs9272319	6	32604108	T	C	0.653288	-0.7816	0.0221	4.44e-273	1.5318	0.0811934	2.16857e-79	-0.510249	0.0306534	3.24809e-62	7.62142e-33	20
RA	HLA-DQA2	NKact	TRUE	TRUE	6	32709119	rs1391371	6	32603798	A	T	0.796422	-1.2792	0.0296	0	1.61196	0.120775	1.2363e-40	-0.793568	0.0622285	3.01953e-37	1.66663e-10	20
RA	HLA-DQA2	NKmat	TRUE	TRUE	6	32709119	rs1391371	6	32603798	A	T	0.796422	-1.2792	0.0296	0	1.38229	0.075474	6.30834e-75	-0.925421	0.0548789	8.42501e-64	9.39502e-22	20
RA	HLA-DQA2	Plasma	TRUE	TRUE	6	32709119	rs1391371	6	32603798	A	T	0.796422	-1.2792	0.0296	0	1.58952	0.0983956	1.0578e-58	-0.804771	0.0531843	9.99867e-52	1.09751e-18	20
RA	HLA-DQB1	BimmNaive	TRUE	TRUE	6	32627244	rs9274660	6	32636434	A	G	0.394584	-0.2381	0.029	2.29e-16	-0.235389	0.0146328	3.18054e-58	1.01152	0.138319	2.61427e-13	7.73198e-32	20
RA	HLA-DQB1	Bmem	TRUE	TRUE	6	32627244	rs9272346	6	32604372	G	A	0.394101	-0.3244	0.0215	1.648e-51	-0.193317	0.0147389	2.66321e-39	1.67807	0.169522	4.21091e-23	1.19505e-27	20
RA	HLA-DQB1	CD4all	TRUE	TRUE	6	32627244	rs9272630	6	32608150	G	A	0.741296	0.338	0.0478	1.473e-12	-0.272034	0.0274848	4.26241e-23	-1.24249	0.215949	8.7346e-09	9.30981e-21	20
RA	HLA-DQB1	CD4effCM	TRUE	TRUE	6	32627244	rs9271611	6	32591609	A	G	0.620406	0.2468	0.016	6.063e-54	-0.238248	0.03998	2.53514e-09	-1.0359	0.186353	2.71689e-08	1.93886e-15	20
RA	HLA-DQB1	CD8all	TRUE	TRUE	6	32627244	rs2040406	6	32603007	A	G	0.814797	0.5432	0.0228	4.64e-125	-0.334654	0.0406246	1.75539e-16	-1.62317	0.208487	6.94629e-15	4.6794e-09	20
RA	HLA-DQB1	CD8eff	TRUE	TRUE	6	32627244	rs9272426	6	32605189	A	G	0.552708	-0.329	0.0278	2.806e-32	-0.312045	0.0261863	9.72867e-33	1.05434	0.12556	4.57824e-17	1.49366e-31	20
RA	HLA-DQB1	CD8unknown	TRUE	TRUE	6	32627244	rs11751024	6	32586236	C	A	0.590426	0.2791	0.0165	1.775e-64	0.339261	0.0445059	2.48179e-14	0.82267	0.118375	3.65995e-12	4.08732e-09	20
RA	HLA-DQB1	DC	TRUE	TRUE	6	32627244	rs9272346	6	32604372	G	A	0.394101	-0.3244	0.0215	1.648e-51	-0.204262	0.0215426	2.50002e-21	1.58816	0.197823	9.89316e-16	2.07875e-10	20
RA	HLA-DQB1	MonoC	TRUE	TRUE	6	32627244	rs9272553	6	32607008	G	T	0.398453	-0.2775	0.0388	8.334e-13	-0.576451	0.0300652	6.17465e-82	0.481394	0.0718387	2.06947e-11	1.49987e-39	20
RA	HLA-DQB1	MonoNC	TRUE	TRUE	6	32627244	rs9274660	6	32636434	A	G	0.394584	-0.2381	0.029	2.29e-16	-0.580106	0.0354583	3.67817e-60	0.410442	0.0559329	2.1661e-13	2.19768e-38	20
RA	HLA-DQB1	NKact	TRUE	TRUE	6	32627244	rs9272346	6	32604372	G	A	0.394101	-0.3244	0.0215	1.648e-51	-0.515144	0.065928	5.55183e-15	0.629727	0.090758	3.96199e-12	2.70517e-10	20
RA	HLA-DQB1	NKmat	TRUE	TRUE	6	32627244	rs9272426	6	32605189	A	G	0.552708	-0.329	0.0278	2.806e-32	-0.358016	0.0331615	3.59037e-27	0.918953	0.115216	1.51265e-15	2.56942e-10	20
RA	HLA-DQB1	Plasma	TRUE	TRUE	6	32627244	rs1049055	6	32634387	C	T	0.235493	-0.498	0.0421	2.921e-32	-0.605154	0.0717214	3.24023e-17	0.822931	0.119801	6.45895e-12	1.53394e-15	20
RA	HLA-DQB2	BimmNaive	TRUE	TRUE	6	32723875	rs9274660	6	32636434	A	G	0.394584	-0.2381	0.029	2.29e-16	0.807232	0.0545938	1.79979e-49	-0.294959	0.0410921	7.07419e-13	3.37697e-22	20
RA	HLA-DQB2	Bmem	TRUE	TRUE	6	32723875	rs7751376	6	32605437	C	G	0.397969	-0.3276	0.0288	6.168e-30	0.82109	0.0612652	5.86749e-41	-0.398982	0.0460057	4.22913e-18	5.75244e-25	20
RA	HLA-DQB2	CD4all	FALSE	TRUE	6	32723875	rs9275187	6	32656038	T	C	0.591876	-0.4352	0.0142	1.01e-207	0.705727	0.10767	5.5815e-11	-0.616669	0.0962103	1.45909e-10	1.58382e-08	20
RA	HLA-DQB2	DC	TRUE	TRUE	6	32723875	rs3828790	6	32635809	T	C	0.398936	-0.2374	0.029	3.018e-16	0.802447	0.0849651	3.57347e-21	-0.295845	0.0478258	6.17524e-10	1.09794e-15	20
RA	HLA-DQB2	MonoC	FALSE	TRUE	6	32723875	rs9273329	6	32623242	G	A	0.396035	-0.2513	0.0323	7.081e-15	0.852028	0.118721	7.14085e-13	-0.294943	0.0559117	1.3264e-07	1.31872e-10	20
RA	HLA-DRA	BimmNaive	FALSE	TRUE	6	32407619	rs3129887	6	32410691	G	A	0.822534	0.4463	0.0182	2.63e-132	-0.0603395	0.0128737	2.77186e-06	-7.39648	1.60664	4.15051e-06	5.45358e-05	12
RA	HLA-DRA	Bmem	FALSE	TRUE	6	32407619	rs3129887	6	32410691	G	A	0.822534	0.4463	0.0182	2.63e-132	-0.0601916	0.0123437	1.08092e-06	-7.41466	1.55032	1.72991e-06	0.00544194	14
RA	HLA-DRB1	BimmNaive	TRUE	TRUE	6	32546546	rs9271492	6	32589122	A	C	0.651838	0.6373	0.0175	3.08e-291	0.265109	0.0146576	4.05057e-73	2.40392	0.1484	5.13194e-59	9.85673e-42	20
RA	HLA-DRB1	Bmem	TRUE	TRUE	6	32546546	rs9271492	6	32589122	A	C	0.651838	0.6373	0.0175	3.08e-291	0.266343	0.0154492	1.33155e-66	2.39278	0.15356	9.63448e-55	3.26827e-36	20
RA	HLA-DRB1	CD4all	TRUE	TRUE	6	32546546	rs9268519	6	32380826	G	A	0.461315	-0.6185	0.0134	0	-0.120323	0.0192845	4.39392e-10	5.14033	0.83135	6.28493e-10	3.65278e-06	20
RA	HLA-DRB1	CD8all	FALSE	TRUE	6	32546546	rs28752490	6	32567897	G	A	0.599613	-0.6881	0.0181	0	-0.117802	0.0242842	1.22852e-06	5.84116	1.21388	1.49453e-06	2.56396e-06	20
RA	HLA-DRB1	CD8eff	TRUE	TRUE	6	32546546	rs74587827	6	32567757	G	A	0.669246	0.8352	0.0234	1.84e-278	0.131219	0.0185199	1.38729e-12	6.36493	0.915856	3.6605e-12	4.42465e-05	20
RA	HLA-DRB1	CD8unknown	FALSE	TRUE	6	32546546	rs9270839	6	32570375	A	C	0.273694	-0.181	0.0271	2.416e-11	-0.229334	0.0441432	2.04474e-07	0.789242	0.192464	4.11865e-05	2.49709e-05	20
RA	HLA-DRB1	DC	TRUE	TRUE	6	32546546	rs9271492	6	32589122	A	C	0.651838	0.6373	0.0175	3.08e-291	0.227088	0.0200703	1.11061e-29	2.8064	0.259729	3.25491e-27	1.99659e-09	20
RA	HLA-DRB1	MonoC	TRUE	TRUE	6	32546546	rs28366315	6	32561207	C	T	0.664894	-0.936	0.026	3.34e-283	-0.20785	0.022007	3.56333e-21	4.50325	0.492936	6.50687e-20	1.88403e-13	20
RA	HLA-DRB1	MonoNC	TRUE	TRUE	6	32546546	rs9271348	6	32583742	G	A	0.294971	-0.4777	0.0183	3.15e-150	0.19684	0.0241834	3.97063e-16	-2.42684	0.312316	7.81957e-15	1.76727e-19	20
RA	HLA-DRB1	NKact	TRUE	TRUE	6	32546546	rs74927567	6	32597064	G	A	0.394101	-0.588	0.0193	8.13e-204	-0.28294	0.0392904	5.96658e-13	2.07818	0.296538	2.41518e-12	0.000247912	20
RA	HLA-DRB1	NKmat	TRUE	TRUE	6	32546546	rs9271013	6	32574703	G	C	0.274178	-0.122	0.0174	2.376e-12	-0.276514	0.036164	2.07149e-14	0.441207	0.085378	2.37005e-07	2.85454e-11	20
RA	HLA-DRB5	BimmNaive	TRUE	TRUE	6	32485120	rs9272254	6	32603098	C	T	0.497099	0.5142	0.0181	5.08e-177	-1.22618	0.0559628	2.05712e-106	-0.419351	0.0241703	1.97744e-67	8.20283e-28	20
RA	HLA-DRB5	Bmem	TRUE	TRUE	6	32485120	rs9272070	6	32599485	T	G	0.497582	0.4796	0.0173	4.83e-170	-1.27412	0.0564627	9.42057e-113	-0.376417	0.0215085	1.4119e-68	1.3751e-32	20
RA	HLA-DRB5	CD4all	TRUE	TRUE	6	32485120	rs9272254	6	32603098	C	T	0.497099	0.5142	0.0181	5.08e-177	-0.557053	0.0335461	6.34798e-62	-0.923072	0.0643877	1.30085e-46	1.3423e-18	20
RA	HLA-DRB5	CD4effCM	TRUE	TRUE	6	32485120	rs9272070	6	32599485	T	G	0.497582	0.4796	0.0173	4.83e-170	-0.561795	0.0526385	1.36596e-26	-0.853692	0.0857113	2.27851e-23	7.86333e-09	20
RA	HLA-DRB5	CD8all	TRUE	TRUE	6	32485120	rs9272221	6	32602334	C	A	0.500484	0.51	0.018	9.7e-176	-0.665418	0.0406763	3.7598e-60	-0.766436	0.0540998	1.46484e-45	3.79234e-14	20
RA	HLA-DRB5	CD8eff	TRUE	TRUE	6	32485120	rs9272254	6	32603098	C	T	0.497099	0.5142	0.0181	5.08e-177	-0.962768	0.0471215	8.7572e-93	-0.534085	0.0321985	8.6178e-62	3.31252e-21	20
RA	HLA-DRB5	CD8unknown	TRUE	TRUE	6	32485120	rs9271661	6	32592605	T	A	0.652805	-0.6509	0.0171	0	0.543894	0.0683602	1.7726e-15	-1.19674	0.153665	6.80842e-15	1.97631e-12	20
RA	HLA-DRB5	DC	TRUE	TRUE	6	32485120	rs9272254	6	32603098	C	T	0.497099	0.5142	0.0181	5.08e-177	-1.28362	0.0600689	2.58884e-101	-0.400586	0.0234573	2.19187e-65	5.02342e-32	20
RA	HLA-DRB5	MonoC	TRUE	TRUE	6	32485120	rs9272254	6	32603098	C	T	0.497099	0.5142	0.0181	5.08e-177	-1.17267	0.055431	2.45563e-99	-0.438487	0.0258425	1.42573e-64	4.10721e-31	20
RA	HLA-DRB5	MonoNC	TRUE	TRUE	6	32485120	rs9272254	6	32603098	C	T	0.497099	0.5142	0.0181	5.08e-177	-1.24141	0.057419	1.16e-103	-0.414206	0.0240754	2.45368e-66	8.06713e-37	20
RA	HLA-DRB5	NKact	TRUE	TRUE	6	32485120	rs9272254	6	32603098	C	T	0.497099	0.5142	0.0181	5.08e-177	-0.814227	0.070444	6.68706e-31	-0.631519	0.0589859	9.51167e-27	1.83588e-21	20
RA	HLA-DRB5	NKmat	TRUE	TRUE	6	32485120	rs9272254	6	32603098	C	T	0.497099	0.5142	0.0181	5.08e-177	-0.674318	0.0481514	1.47087e-44	-0.762548	0.0607081	3.46408e-36	5.88599e-14	20
RA	HLA-DRB5	Plasma	TRUE	TRUE	6	32485120	rs28366319	6	32561495	G	A	0.653288	-0.934	0.0248	0	1.13136	0.0713687	1.35483e-56	-0.825555	0.0565032	2.39819e-48	1.90566e-29	20
RA	HLA-F	MonoC	FALSE	TRUE	6	29690552	rs2072895	6	29691857	C	G	0.55706	-0.1112	0.0126	1.077e-18	-0.104898	0.0221788	2.24917e-06	1.06008	0.254292	3.06288e-05	0.0308133	20
RA	HLA-F	Plasma	FALSE	TRUE	6	29690552	rs1736919	6	29697517	A	G	0.304642	-0.076	0.0138	4.133e-08	-0.335855	0.0614621	4.64408e-08	0.226288	0.058337	0.000104894	4.07614e-05	20
RA	HLA-G	MonoC	FALSE	TRUE	6	29794744	rs41560714	6	29910276	T	G	0.507253	-0.159	0.013	2.354e-34	0.532504	0.0855988	4.94217e-10	-0.298589	0.0538494	2.94127e-08	1.63599e-05	20
RA	HSD17B8	CD4all	TRUE	TRUE	6	33172419	rs3117040	6	33164735	C	A	0.296905	0.0857	0.0138	5.322e-10	-0.0892257	0.012161	2.18337e-13	-0.960486	0.202628	2.13565e-06	1.96789e-09	20
RA	HSD17B8	CD8eff	FALSE	TRUE	6	33172419	rs3129294	6	33084671	A	C	0.645068	0.1921	0.0135	5.733e-46	-0.0846044	0.0177422	1.8557e-06	-2.27057	0.502181	6.14291e-06	0.000477412	20
RA	HSPA1B	BimmNaive	FALSE	TRUE	6	31795512	rs707930	6	31741659	C	T	0.507253	-0.2431	0.0128	7.565e-80	0.421293	0.0853619	7.99965e-07	-0.577033	0.120801	1.78172e-06	1.63894e-06	20
RA	HSPA1B	CD4all	TRUE	TRUE	6	31795512	rs707930	6	31741659	C	T	0.507253	-0.2431	0.0128	7.565e-80	0.259034	0.0410283	2.72723e-10	-0.938487	0.156645	2.0833e-09	8.56049e-07	20
RA	HSPA1B	MonoC	FALSE	TRUE	6	31795512	rs2242664	6	31839331	C	T	0.458897	-0.1938	0.013	3.889e-50	0.463869	0.0947998	9.92393e-07	-0.41779	0.0898646	3.33369e-06	3.20979e-06	20
RA	IER3	MonoNC	TRUE	TRUE	6	30710976	rs60332850	6	30762701	G	T	0.820116	-0.1603	0.0161	2.956e-23	0.636182	0.0989725	1.29409e-10	-0.251972	0.0466593	6.65482e-08	0.00198715	19
RA	IFNGR2	MonoC	FALSE	TRUE	21	34775202	rs9974603	21	34776300	C	A	0.845261	0.1121	0.0194	6.913e-09	0.165569	0.0203272	3.78689e-16	0.677059	0.143662	2.44263e-06	0.0157513	20
RA	IL12RB2	NKmat	TRUE	TRUE	1	67773047	rs17129778	1	67787691	A	T	0.82882	-0.1	0.0179	2.451e-08	0.447347	0.0545005	2.24678e-16	-0.22354	0.0484023	3.86758e-06	0.115238	20
RA	IL6ST	CD4all	TRUE	TRUE	5	55230923	rs7731626	5	55444683	G	A	0.65619	0.186	0.0155	4.196e-33	-0.0890322	0.0114261	6.59634e-15	-2.08913	0.319677	6.35521e-11	0.000494994	12
RA	IL6ST	CD8all	TRUE	TRUE	5	55230923	rs7731626	5	55444683	G	A	0.65619	0.186	0.0155	4.196e-33	-0.0783562	0.0163543	1.65824e-06	-2.37378	0.53348	8.60281e-06	0.878162	4
RA	IRF5	MonoC	FALSE	TRUE	7	128577666	rs4728141	7	128567032	T	C	0.541103	-0.0924	0.0135	6.812e-12	0.132628	0.0258905	3.01257e-07	-0.696685	0.169874	4.11021e-05	0.201408	16
RA	LST1	BimmNaive	TRUE	TRUE	6	31553901	rs2256965	6	31555130	A	G	0.405706	-0.1623	0.0131	2.92e-35	0.203556	0.0250259	4.15997e-16	-0.797324	0.117263	1.05042e-11	2.36355e-05	20
RA	LST1	Bmem	FALSE	TRUE	6	31553901	rs2256965	6	31555130	A	G	0.405706	-0.1623	0.0131	2.92e-35	0.176569	0.0309505	1.16426e-08	-0.919187	0.177384	2.19629e-07	0.00613704	20
RA	LST1	CD4all	TRUE	TRUE	6	31553901	rs2256974	6	31555392	C	A	0.832689	-0.1715	0.0162	3.464e-26	0.148174	0.0163582	1.32733e-19	-1.15742	0.168168	5.87887e-12	1.17103e-14	20
RA	LST1	CD4effCM	FALSE	TRUE	6	31553901	rs3093562	6	31551537	C	G	0.882012	-0.4146	0.0185	7.43e-111	0.173772	0.0315032	3.46788e-08	-2.38588	0.445447	8.50126e-08	5.95167e-05	20
RA	LST1	CD8all	TRUE	TRUE	6	31553901	rs2256974	6	31555392	C	A	0.832689	-0.1715	0.0162	3.464e-26	0.129503	0.0225725	9.62556e-09	-1.32429	0.262543	4.5567e-07	0.000265826	11
RA	LST1	CD8unknown	FALSE	TRUE	6	31553901	rs2256965	6	31555130	A	G	0.405706	-0.1623	0.0131	2.92e-35	0.202691	0.0312021	8.24423e-11	-0.800726	0.139179	8.75699e-09	5.47656e-08	20
RA	LST1	MonoC	FALSE	TRUE	6	31553901	rs2256965	6	31555130	A	G	0.405706	-0.1623	0.0131	2.92e-35	0.0474424	0.00795652	2.48093e-09	-3.42099	0.63672	7.75078e-08	8.65232e-05	20
RA	LST1	MonoNC	TRUE	TRUE	6	31553901	rs2256974	6	31555392	C	A	0.832689	-0.1715	0.0162	3.464e-26	0.0850465	0.00891192	1.38757e-21	-2.01654	0.284494	1.35881e-12	2.74997e-11	20
RA	MICA	CD4all	TRUE	TRUE	6	31371356	rs3828879	6	31379391	C	T	0.867021	-0.1423	0.0178	1.471e-15	0.134032	0.0205135	6.41034e-11	-1.06169	0.209857	4.21261e-07	1.45537e-07	20
RA	MICB	CD8all	FALSE	TRUE	6	31462658	rs3093664	6	31544642	A	G	0.926983	0.3667	0.0262	2.093e-44	-0.302624	0.0651165	3.36102e-06	-1.21173	0.27473	1.03069e-05	0.00368995	20
RA	MMEL1	CD4all	TRUE	TRUE	1	2522078	rs3748818	1	2525660	G	A	0.660542	0.0892	0.0136	5.007e-11	-0.329184	0.0371259	7.53569e-19	-0.270973	0.051389	1.3423e-07	0.00485996	20
RA	MMEL1	MonoNC	FALSE	TRUE	1	2522078	rs6670198	1	2520527	T	C	0.641683	0.0843	0.0134	3.264e-10	-0.443666	0.0787414	1.75595e-08	-0.190008	0.0452705	2.70271e-05	0.00846375	20
RA	NCR3	NKmat	TRUE	TRUE	6	31556672	rs986475	6	31556709	A	G	0.928917	0.1217	0.0236	2.443e-07	-0.242802	0.0222102	8.10213e-28	-0.501231	0.10747	3.10231e-06	1.32318e-08	20
RA	ORMDL3	BimmNaive	TRUE	TRUE	17	38077294	rs8067378	17	38051348	A	G	0.491779	-0.0715	0.0126	1.212e-08	-0.365064	0.0244203	1.57603e-50	0.195856	0.0369174	1.12522e-07	0.00188217	20
RA	ORMDL3	Bmem	TRUE	TRUE	17	38077294	rs7359623	17	38049589	C	T	0.496132	-0.0706	0.0126	1.975e-08	-0.3702	0.0281596	1.78254e-39	0.190708	0.0369981	2.54274e-07	0.00543014	20
RA	ORMDL3	CD4effCM	TRUE	TRUE	17	38077294	rs12936409	17	38043649	C	T	0.539652	-0.0767	0.0126	1.09e-09	-0.187697	0.0194889	5.91595e-22	0.408637	0.0794143	2.66607e-07	0.0035012	20
RA	ORMDL3	CD8eff	TRUE	TRUE	17	38077294	rs7221605	17	38070789	C	T	0.495164	0.0615	0.0126	1.12e-06	0.297093	0.0150631	1.36397e-86	0.207006	0.0436903	2.15813e-06	8.13596e-05	20
RA	ORMDL3	CD8unknown	TRUE	TRUE	17	38077294	rs3816470	17	37985801	A	G	0.467602	-0.074	0.0129	9.689e-09	-0.257488	0.0255393	6.63473e-24	0.287392	0.0576412	6.16813e-07	0.0152703	20
RA	ORMDL3	NKmat	TRUE	TRUE	17	38077294	rs8074437	17	38076137	T	G	0.514023	0.0627	0.0126	6.891e-07	0.308965	0.0168425	3.65877e-75	0.202936	0.0422551	1.56597e-06	0.000157047	20
RA	PADI4	CD4all	TRUE	TRUE	1	17634690	rs11203368	1	17666508	C	T	0.396518	0.0645	0.013	7.091e-07	-0.266988	0.0268909	3.12698e-23	-0.241584	0.0544325	9.07033e-06	0.0164841	20
RA	PSTPIP1	CD8all	FALSE	TRUE	15	77285700	rs74026925	15	77798709	A	G	0.708414	0.0825	0.0172	1.696e-06	0.141103	0.0160727	1.64893e-18	0.584679	0.138904	2.56239e-05	0.0443998	20
RA	PTPN22	BimmNaive	FALSE	TRUE	1	114356433	rs2636008	1	114325914	A	G	0.643617	-0.1976	0.0137	4.385e-47	0.140607	0.0267132	1.41272e-07	-1.40534	0.284215	7.62931e-07	3.76281e-06	12
RA	REL	BimmNaive	TRUE	TRUE	2	61108656	rs12989427	2	61137506	G	A	0.830754	-0.0964	0.0171	1.559e-08	0.171494	0.0161403	2.27455e-26	-0.562119	0.112877	6.36162e-07	0.00527367	20
RA	RNASET2	CD4TGFbStim	FALSE	TRUE	6	167342992	rs239934	6	167412048	G	A	0.467118	-0.047	0.0129	0.0002594	-0.308355	0.0371911	1.12218e-16	0.152422	0.045696	0.000851276	0.00277367	20
RA	RNF5	CD4all	FALSE	TRUE	6	32146131	rs3131297	6	32141005	A	T	0.773694	0.2612	0.0164	2.501e-57	0.1052	0.0172581	1.08956e-09	2.48289	0.436131	1.24837e-08	9.79155e-06	19
RA	RPL3	BimmNaive	TRUE	TRUE	22	39708887	rs6509	22	39714490	C	T	0.483559	0.0685	0.0128	9.758e-08	0.0245485	0.00323256	3.09836e-14	2.79039	0.637878	1.21712e-05	0.036397	20
RA	RPL3	CD4effCM	TRUE	TRUE	22	39708887	rs137620	22	39709776	T	C	0.480658	0.0685	0.0129	1.068e-07	0.0211947	0.00331667	1.65508e-10	3.23194	0.791348	4.42495e-05	0.0234625	20
RA	RPL3	CD8unknown	TRUE	TRUE	22	39708887	rs137685	22	39739628	C	T	0.525629	0.089	0.013	9.159e-12	0.0232867	0.00384233	1.35645e-09	3.82192	0.842221	5.68145e-06	0.582897	20
RA	RPS18	CD4TGFbStim	TRUE	TRUE	6	33239787	rs17215231	6	33239869	C	T	0.931335	0.0955	0.0277	0.0005519	-0.211864	0.0158893	1.47363e-40	-0.450761	0.135044	0.000844205	7.60509e-08	20
RA	RPS26	BimmNaive	TRUE	TRUE	12	56435637	rs1131017	12	56435929	C	G	0.420696	-0.063	0.013	1.13e-06	-0.842813	0.034215	5.62331e-134	0.0747497	0.0157202	1.9844e-06	0.0103285	20
RA	RPS26	Bmem	TRUE	TRUE	12	56435637	rs1131017	12	56435929	C	G	0.420696	-0.063	0.013	1.13e-06	-0.903863	0.0379036	1.10424e-125	0.0697008	0.0146767	2.04347e-06	0.0185249	20
RA	RPS26	CD4all	TRUE	TRUE	12	56435637	rs1131017	12	56435929	C	G	0.420696	-0.063	0.013	1.13e-06	-0.872048	0.0366736	5.55919e-125	0.0722437	0.0152139	2.0489e-06	0.0112614	20
RA	RPS26	CD4effCM	TRUE	TRUE	12	56435637	rs1131017	12	56435929	C	G	0.420696	-0.063	0.013	1.13e-06	-0.871142	0.0357005	1.65231e-131	0.0723189	0.0152144	2.00104e-06	0.011526	20
RA	RPS26	CD4TGFbStim	TRUE	TRUE	12	56435637	rs1131017	12	56435929	C	G	0.420696	-0.063	0.013	1.13e-06	-0.937331	0.0429504	1.38636e-105	0.0672121	0.014207	2.23511e-06	0.0147443	20
RA	RPS26	CD8all	TRUE	TRUE	12	56435637	rs1131017	12	56435929	C	G	0.420696	-0.063	0.013	1.13e-06	-0.845996	0.0346147	6.36766e-132	0.0744684	0.0156657	1.9982e-06	0.012374	20
RA	RPS26	CD8eff	TRUE	TRUE	12	56435637	rs1131017	12	56435929	C	G	0.420696	-0.063	0.013	1.13e-06	-0.750526	0.0293458	2.87851e-144	0.0839411	0.0176294	1.92228e-06	0.0113321	20
RA	RPS26	CD8unknown	TRUE	TRUE	12	56435637	rs1131017	12	56435929	C	G	0.420696	-0.063	0.013	1.13e-06	-0.8337	0.0341851	2.30358e-131	0.0755668	0.015898	2.00204e-06	0.0119557	20
RA	RPS26	DC	TRUE	TRUE	12	56435637	rs1131017	12	56435929	C	G	0.420696	-0.063	0.013	1.13e-06	-0.890919	0.0359814	2.3859e-135	0.0707135	0.0148685	1.97546e-06	0.0130496	20
RA	RPS26	MonoC	TRUE	TRUE	12	56435637	rs1131017	12	56435929	C	G	0.420696	-0.063	0.013	1.13e-06	-0.626532	0.0249158	1.56318e-139	0.100554	0.021131	1.94951e-06	0.00557476	20
RA	RPS26	MonoNC	TRUE	TRUE	12	56435637	rs1131017	12	56435929	C	G	0.420696	-0.063	0.013	1.13e-06	-0.739551	0.0310493	2.14296e-125	0.0851868	0.0179384	2.04569e-06	0.0090042	20
RA	RPS26	NKact	TRUE	TRUE	12	56435637	rs1131017	12	56435929	C	G	0.420696	-0.063	0.013	1.13e-06	-0.806874	0.0318457	1.24925e-141	0.0780791	0.0164036	1.93718e-06	0.0108221	20
RA	RPS26	NKmat	TRUE	TRUE	12	56435637	rs1131017	12	56435929	C	G	0.420696	-0.063	0.013	1.13e-06	-0.617741	0.0229191	5.24801e-160	0.101984	0.0213819	1.84528e-06	0.00895985	20
RA	RPS26	Plasma	TRUE	TRUE	12	56435637	rs1131017	12	56435929	C	G	0.420696	-0.063	0.013	1.13e-06	-0.718695	0.0328998	8.67969e-106	0.0876589	0.0185281	2.23271e-06	0.0128745	20
RA	SKIV2L	BimmNaive	FALSE	TRUE	6	31926857	rs9268149	6	32263099	T	C	0.166344	-0.3533	0.0182	7.321e-84	0.317121	0.0661124	1.61307e-06	-1.11409	0.239247	3.21416e-06	3.02184e-07	20
RA	SKIV2L	CD4all	TRUE	TRUE	6	31926857	rs449643	6	31936679	C	T	0.86412	0.3616	0.0204	5.722e-70	0.1753	0.0235338	9.41522e-14	2.06275	0.30038	6.55024e-12	0.00935972	20
RA	SKIV2L	CD8all	FALSE	TRUE	6	31926857	rs449643	6	31936679	C	T	0.86412	0.3616	0.0204	5.722e-70	0.174385	0.0381287	4.79432e-06	2.07357	0.468228	9.48688e-06	0.112562	6
RA	SKIV2L	CD8eff	TRUE	TRUE	6	31926857	rs449643	6	31936679	C	T	0.86412	0.3616	0.0204	5.722e-70	0.223054	0.0327101	9.16028e-12	1.62113	0.254719	1.96059e-10	0.000767951	20
RA	SYNGR1	BimmNaive	FALSE	TRUE	22	39745930	rs2049985	22	39756650	G	C	0.790135	-0.0904	0.0157	8.015e-09	0.385011	0.0582994	4.00127e-11	-0.234798	0.0541011	1.42484e-05	0.142409	20
RA	SYNGR1	Bmem	TRUE	TRUE	22	39745930	rs2069235	22	39747780	G	A	0.7147	-0.092	0.014	5.588e-11	0.684448	0.0625284	6.92967e-28	-0.134415	0.0238573	1.75964e-08	0.116213	20
RA	SYNGR1	CD8all	TRUE	TRUE	22	39745930	rs2069235	22	39747780	G	A	0.7147	-0.092	0.014	5.588e-11	0.51475	0.043806	7.00619e-32	-0.178728	0.0311618	9.72414e-09	0.294684	20
RA	SYNGR1	CD8eff	TRUE	TRUE	22	39745930	rs2069235	22	39747780	G	A	0.7147	-0.092	0.014	5.588e-11	0.583616	0.034946	1.29967e-62	-0.157638	0.0257787	9.65234e-10	0.160925	20
RA	SYNGR1	CD8unknown	TRUE	TRUE	22	39745930	rs2069235	22	39747780	G	A	0.7147	-0.092	0.014	5.588e-11	0.829408	0.0653278	6.2153e-37	-0.110922	0.0190065	5.34632e-09	0.303304	20
RA	SYNGR1	DC	TRUE	TRUE	22	39745930	rs2069235	22	39747780	G	A	0.7147	-0.092	0.014	5.588e-11	0.30935	0.0469818	4.56525e-11	-0.297398	0.0639386	3.29843e-06	0.177404	20
RA	SYNGR1	NKact	TRUE	TRUE	22	39745930	rs2069235	22	39747780	G	A	0.7147	-0.092	0.014	5.588e-11	1.02973	0.121578	2.46067e-17	-0.0893438	0.0172081	2.08102e-07	0.434167	20
RA	SYNGR1	NKmat	TRUE	TRUE	22	39745930	rs2069235	22	39747780	G	A	0.7147	-0.092	0.014	5.588e-11	0.511249	0.0254354	7.38994e-90	-0.179951	0.0288103	4.20869e-10	0.287063	20
RA	TAP1	CD4all	TRUE	TRUE	6	32812986	rs2071536	6	32821447	C	T	0.882979	-0.3475	0.0187	5.151e-77	-0.0786371	0.0159743	8.53497e-07	4.41903	0.928645	1.94957e-06	3.43683e-05	5
RA	TAPBP	BimmNaive	TRUE	TRUE	6	33267471	rs3106194	6	33290872	G	A	0.702128	-0.0879	0.0137	1.559e-10	-0.0898733	0.0104965	1.1071e-17	0.978044	0.190486	2.82954e-07	5.56198e-08	20
RA	TAPBP	Bmem	TRUE	TRUE	6	33267471	rs3106194	6	33290872	G	A	0.702128	-0.0879	0.0137	1.559e-10	-0.0874641	0.0126847	5.37638e-12	1.00498	0.213957	2.63853e-06	1.45833e-06	20
RA	TAPBP	CD4all	TRUE	TRUE	6	33267471	rs3106194	6	33290872	G	A	0.702128	-0.0879	0.0137	1.559e-10	-0.0850854	0.00684356	1.73196e-35	1.03308	0.181191	1.18677e-08	1.31856e-08	20
RA	TAPBP	CD8all	TRUE	TRUE	6	33267471	rs3106194	6	33290872	G	A	0.702128	-0.0879	0.0137	1.559e-10	-0.0795349	0.00912493	2.87649e-18	1.10518	0.213887	2.37752e-07	5.39498e-09	20
RA	TAPBP	CD8eff	TRUE	TRUE	6	33267471	rs2239840	6	33281843	A	T	0.703095	-0.0882	0.0137	1.266e-10	-0.0468186	0.00717635	6.84502e-11	1.88387	0.411105	4.59569e-06	6.74204e-12	20
RA	TAPBP	NKmat	TRUE	TRUE	6	33267471	rs3106194	6	33290872	G	A	0.702128	-0.0879	0.0137	1.559e-10	-0.0510831	0.00780923	6.09553e-11	1.72073	0.375663	4.63861e-06	1.54475e-11	20
RA	TMEM50B	CD4all	TRUE	TRUE	21	34804792	rs58525092	21	34829287	T	C	0.526112	0.0606	0.0135	6.855e-06	-0.21514	0.0110207	7.22588e-85	-0.281677	0.0643874	1.21588e-05	0.0489026	20
RA	TMEM50B	CD8all	TRUE	TRUE	21	34804792	rs2834222	21	34824771	G	A	0.527563	0.0608	0.0133	5.144e-06	-0.17388	0.0139876	1.77325e-35	-0.349666	0.0814976	1.78262e-05	0.104571	20
RA	TMEM50B	CD8eff	FALSE	TRUE	21	34804792	rs1044218	21	34821570	G	A	0.529014	0.0605	0.0132	4.792e-06	-0.14884	0.012519	1.34752e-32	-0.406477	0.0950476	1.89805e-05	0.0318159	20
RA	TUFM	BimmNaive	TRUE	TRUE	16	28853732	rs7187776	16	28857645	A	G	0.615571	-0.057	0.0132	1.467e-05	0.255163	0.0147337	3.42066e-67	-0.223387	0.0533155	2.79077e-05	0.317989	20
RA	TUFM	Bmem	TRUE	TRUE	16	28853732	rs7187776	16	28857645	A	G	0.615571	-0.057	0.0132	1.467e-05	0.202244	0.0143455	3.90483e-45	-0.281838	0.0682607	3.64592e-05	0.525157	20
RA	TUFM	CD4effCM	TRUE	TRUE	16	28853732	rs7187776	16	28857645	A	G	0.615571	-0.057	0.0132	1.467e-05	0.184478	0.0125814	1.1169e-48	-0.30898	0.0745917	3.43863e-05	0.672164	20
RA	TUFM	CD8unknown	TRUE	TRUE	16	28853732	rs12928404	16	28847246	T	C	0.609284	-0.0595	0.0136	1.197e-05	0.184174	0.0146934	4.83526e-36	-0.323064	0.078212	3.61788e-05	0.833219	20
RA	TUFM	DC	TRUE	TRUE	16	28853732	rs55719896	16	28846866	G	A	0.619923	-0.0552	0.013	2.095e-05	0.249586	0.0215292	4.47762e-31	-0.221166	0.0554702	6.68798e-05	0.474599	20
RA	TUFM	MonoC	FALSE	TRUE	16	28853732	rs7187776	16	28857645	A	G	0.615571	-0.057	0.0132	1.467e-05	0.198446	0.015704	1.32573e-36	-0.287232	0.0702933	4.38512e-05	0.510869	20
RA	TUFM	MonoNC	FALSE	TRUE	16	28853732	rs7187776	16	28857645	A	G	0.615571	-0.057	0.0132	1.467e-05	0.243586	0.0214848	8.54367e-30	-0.234004	0.0579878	5.45103e-05	0.438675	20
RA	TXNDC11	Plasma	TRUE	TRUE	16	11772936	rs12926451	16	11819569	C	A	0.412476	-0.0829	0.0137	1.512e-09	-0.182101	0.027247	2.33537e-11	0.455242	0.101488	7.26807e-06	0.755348	20
RA	UBE2L3	CD4all	TRUE	TRUE	22	21903736	rs1811069	22	21982054	T	G	0.814797	-0.092	0.016	9.639e-09	-0.0657083	0.00771402	1.62279e-17	1.40013	0.293787	1.8811e-06	0.00619021	12
RA	UBE2L3	CD8all	FALSE	TRUE	22	21903736	rs7444	22	21976934	T	C	0.814313	-0.0905	0.0161	1.844e-08	-0.0663574	0.0102494	9.52734e-11	1.36383	0.321313	2.19039e-05	0.0583764	11
RA	UBE2L3	CD8eff	TRUE	TRUE	22	21903736	rs4821124	22	21979289	T	C	0.821083	-0.0929	0.0159	5.665e-09	-0.0766122	0.00808968	2.78888e-21	1.2126	0.243859	6.60757e-07	0.0200067	12
RA	UBE2L3	NKmat	TRUE	TRUE	22	21903736	rs4820091	22	21940189	T	G	0.8206	-0.0912	0.0164	2.567e-08	-0.0683186	0.00870445	4.20385e-15	1.33492	0.294198	5.69283e-06	0.018842	12
RA	UQCC2	BimmNaive	FALSE	TRUE	6	33662070	rs2296330	6	33650621	G	A	0.755319	-0.2043	0.0143	4.16e-46	-0.114	0.0241191	2.28375e-06	1.79211	0.399369	7.21166e-06	0.715284	9
RA	UQCC2	CD4all	TRUE	TRUE	6	33662070	rs9380374	6	33677556	C	A	0.755803	-0.2049	0.0144	1.174e-45	-0.0799728	0.0107625	1.08047e-13	2.56212	0.388988	4.49898e-11	0.00642653	20
RA	UQCC2	CD8all	TRUE	TRUE	6	33662070	rs9380374	6	33677556	C	A	0.755803	-0.2049	0.0144	1.174e-45	-0.0806804	0.0161772	6.12319e-07	2.53965	0.539597	2.51925e-06	0.0811873	8
RA	VARS2	CD4all	FALSE	TRUE	6	30876019	rs753725	6	30890871	T	C	0.483075	-0.1131	0.0126	2.861e-19	0.152837	0.0263735	6.82797e-09	-0.740004	0.151995	1.12384e-06	4.51783e-08	20
RA	VARS2	CD8eff	FALSE	TRUE	6	30876019	rs2532934	6	30894759	G	A	0.483559	-0.1113	0.0126	9.667e-19	0.189884	0.0387871	9.80314e-07	-0.586147	0.136889	1.85289e-05	0.000117242	7
RA	ZFP57	BimmNaive	FALSE	TRUE	6	29640169	rs2747429	6	29648377	T	C	0.77176	0.1209	0.0154	4.513e-15	1.37864	0.210043	5.25248e-11	0.0876951	0.0174152	4.765e-07	4.88244e-06	20
RA	ZFP57	Bmem	FALSE	TRUE	6	29640169	rs2747431	6	29648564	C	T	0.701161	0.0952	0.0142	1.965e-11	1.10779	0.185938	2.55578e-09	0.0859369	0.0192968	8.45075e-06	6.43996e-06	20
RA	ZFP57	CD4all	TRUE	TRUE	6	29640169	rs2747429	6	29648377	T	C	0.77176	0.1209	0.0154	4.513e-15	1.50925	0.0948749	5.59562e-57	0.080106	0.0113787	1.92218e-12	1.32253e-11	20
RA	ZFP57	CD4effCM	TRUE	TRUE	6	29640169	rs2747429	6	29648377	T	C	0.77176	0.1209	0.0154	4.513e-15	1.41605	0.1766	1.07122e-15	0.0853783	0.01522	2.02772e-08	1.35662e-05	20
RA	ZFP57	CD8all	TRUE	TRUE	6	29640169	rs2747431	6	29648564	C	T	0.701161	0.0952	0.0142	1.965e-11	1.2956	0.115004	1.93908e-29	0.0734795	0.0127541	8.35007e-09	0.00190072	20
RA	ZFP57	CD8eff	TRUE	TRUE	6	29640169	rs2747429	6	29648377	T	C	0.77176	0.1209	0.0154	4.513e-15	1.61272	0.111245	1.26476e-47	0.0749665	0.0108594	5.07741e-12	2.71966e-10	20
RA	ZFP57	CD8unknown	TRUE	TRUE	6	29640169	rs3129073	6	29615822	A	G	0.794004	0.0952	0.0162	3.767e-09	1.66063	0.240726	5.25807e-12	0.0573276	0.0128151	7.69692e-06	8.5391e-06	20
RA	ZFP57	NKmat	TRUE	TRUE	6	29640169	rs2747429	6	29648377	T	C	0.77176	0.1209	0.0154	4.513e-15	1.58239	0.11138	8.27897e-46	0.0764034	0.0111191	6.35992e-12	4.66171e-07	20
SLE	DDAH2	NKmat	FALSE	TRUE	6	31694815	rs3130490	6	31739120	G	T	0.87911	-0.749	0.0923	4.772e-16	0.259771	0.0516311	4.87198e-07	-2.88331	0.674287	1.90209e-05	0.0282954	7
SLE	HLA-B	CD4effCM	FALSE	TRUE	6	31321649	rs9264579	6	31235746	G	A	0.453578	-0.2041	0.0482	2.255e-05	0.248638	0.0133946	6.45731e-77	-0.820872	0.198836	3.65318e-05	1.17901e-06	20
SLE	HLA-B	CD8unknown	FALSE	TRUE	6	31321649	rs9264579	6	31235746	G	A	0.453578	-0.2041	0.0482	2.255e-05	0.244007	0.0136497	1.80206e-71	-0.836451	0.203001	3.78181e-05	1.18753e-06	20
SLE	HLA-B	NKact	FALSE	TRUE	6	31321649	rs9264579	6	31235746	G	A	0.453578	-0.2041	0.0482	2.255e-05	0.23913	0.0145589	1.26733e-60	-0.853511	0.208155	4.12491e-05	1.06298e-07	20
SLE	HLA-B	Plasma	TRUE	TRUE	6	31321649	rs9264579	6	31235746	G	A	0.453578	-0.2041	0.0482	2.255e-05	0.31969	0.0273194	1.24596e-31	-0.638431	0.160339	6.84047e-05	6.22881e-07	20
SLE	HLA-DQA1	MonoNC	FALSE	TRUE	6	32595956	rs28383312	6	32587090	C	T	0.594778	0.2047	0.0482	2.173e-05	0.533662	0.0386746	2.59262e-43	0.383576	0.0945003	4.92845e-05	1.82864e-05	20
SLE	HLA-DQA1	Plasma	FALSE	TRUE	6	32595956	rs646984	6	32576592	A	C	0.579304	0.2157	0.049	1.093e-05	0.456132	0.0535741	1.67975e-17	0.472889	0.120934	9.21806e-05	0.00766249	20
SLE	HLA-DRB1	NKact	TRUE	TRUE	6	32546546	rs74927567	6	32597064	G	A	0.394101	0.2988	0.0496	1.679e-09	-0.28294	0.0392904	5.96658e-13	-1.05605	0.228554	3.82636e-06	0.00593642	20
SLE	RPS10	CD4TGFbStim	TRUE	TRUE	6	34385231	rs9380433	6	34377626	C	T	0.181335	0.2821	0.0705	6.318e-05	-0.186756	0.0184819	5.2603e-24	-1.51053	0.406018	0.000198952	0.00134193	20
IBD	ADCY7	CD4all	TRUE	TRUE	16	50280048	rs9934775	16	50383077	C	T	0.852515	0.0866187	0.0143956	1.715e-09	0.168203	0.0194655	5.56788e-18	0.514965	0.104289	7.89862e-07	0.0154871	15
IBD	ADCY7	CD8eff	TRUE	TRUE	16	50280048	rs4785412	16	50385468	T	C	0.853482	0.0850636	0.0143958	3.189e-09	0.174856	0.0222684	4.0876e-15	0.486478	0.103036	2.34204e-06	0.11407	15
IBD	ADCY7	NKmat	TRUE	TRUE	16	50280048	rs4494538	16	50373272	C	T	0.84913	0.0816063	0.0143281	1.211e-08	0.149925	0.0191588	5.06039e-15	0.544314	0.118201	4.12516e-06	0.0437718	19
IBD	BRD7	CD8eff	TRUE	TRUE	16	50347398	rs4494538	16	50373272	C	T	0.84913	0.0816063	0.0143281	1.211e-08	0.273182	0.0367355	1.03416e-13	0.298725	0.0660647	6.13434e-06	0.241526	17
IBD	BRD7	NKmat	TRUE	TRUE	16	50347398	rs4494538	16	50373272	C	T	0.84913	0.0816063	0.0143281	1.211e-08	0.291606	0.0335085	3.2483e-18	0.279851	0.058723	1.88275e-06	0.0479055	19
IBD	C5orf56	NKmat	TRUE	TRUE	5	131746328	rs2522051	5	131797578	T	C	0.540135	0.0681269	0.0107835	2.57e-10	0.0690312	0.0090565	2.49231e-14	0.9869	0.202895	1.14981e-06	4.12267e-07	20
IBD	CARD9	MonoC	FALSE	TRUE	9	139256355	rs3812565	9	139272502	T	C	0.617988	-0.112029	0.0110683	4.275e-24	0.139501	0.0292454	1.84215e-06	-0.803067	0.186117	1.59703e-05	0.845037	18
IBD	CCDC101	CD4all	TRUE	TRUE	16	28565236	rs151226	16	28549823	A	C	0.471954	-0.0551173	0.0107556	2.852e-07	-0.13099	0.00980894	1.12034e-40	0.420775	0.0879483	1.7155e-06	0.0136729	20
IBD	CCDC101	CD8eff	TRUE	TRUE	16	28565236	rs151226	16	28549823	A	C	0.471954	-0.0551173	0.0107556	2.852e-07	-0.127887	0.0145419	1.43812e-18	0.430984	0.097339	9.5261e-06	0.232646	20
IBD	CCDC101	MonoC	FALSE	TRUE	16	28565236	rs231976	16	28545587	G	C	0.469536	-0.0583788	0.0107575	5.963e-08	-0.199946	0.0320582	4.46108e-10	0.291973	0.0713173	4.23998e-05	0.0762022	20
IBD	ERAP2	BimmNaive	TRUE	TRUE	5	96211643	rs27295	5	96358687	C	T	0.431335	0.0577625	0.0108834	1.099e-07	-0.313878	0.0218618	9.58035e-47	-0.184028	0.0369672	6.41956e-07	0.0624831	20
IBD	ERAP2	Bmem	TRUE	TRUE	5	96211643	rs27998	5	96367408	G	A	0.428917	0.0571223	0.0108835	1.562e-07	-0.377578	0.0244375	7.45504e-54	-0.151286	0.0304421	6.70826e-07	0.0767584	20
IBD	ERAP2	CD4all	TRUE	TRUE	5	96211643	rs2910686	5	96252589	T	C	0.567215	-0.0591985	0.0108691	5.588e-08	0.483557	0.0182286	4.68503e-155	-0.122423	0.0229462	9.54276e-08	0.0332324	20
IBD	ERAP2	CD4effCM	TRUE	TRUE	5	96211643	rs2910686	5	96252589	T	C	0.567215	-0.0591985	0.0108691	5.588e-08	0.51597	0.0238937	2.02749e-103	-0.114732	0.021725	1.28392e-07	0.0472636	20
IBD	ERAP2	CD4TGFbStim	TRUE	TRUE	5	96211643	rs2432141	5	96275166	C	T	0.572534	-0.0592626	0.0108868	5.526e-08	0.518638	0.0651448	1.70222e-15	-0.114266	0.0254289	7.00449e-06	0.00479652	20
IBD	ERAP2	CD8all	TRUE	TRUE	5	96211643	rs2910686	5	96252589	T	C	0.567215	-0.0591985	0.0108691	5.588e-08	0.449415	0.0193202	1.08988e-119	-0.131723	0.024839	1.1386e-07	0.051274	20
IBD	ERAP2	CD8eff	TRUE	TRUE	5	96211643	rs2910686	5	96252589	T	C	0.567215	-0.0591985	0.0108691	5.588e-08	0.454771	0.0199416	4.08173e-115	-0.130172	0.0245722	1.17382e-07	0.0311117	20
IBD	ERAP2	CD8unknown	TRUE	TRUE	5	96211643	rs27436	5	96330966	T	C	0.429884	0.0594168	0.0108795	4.741e-08	-0.4477	0.0283804	4.62713e-56	-0.132716	0.0257161	2.45888e-07	0.0254224	20
IBD	ERAP2	DC	TRUE	TRUE	5	96211643	rs27998	5	96367408	G	A	0.428917	0.0571223	0.0108835	1.562e-07	-0.493972	0.053291	1.87305e-20	-0.115639	0.0253194	4.94284e-06	0.016591	20
IBD	ERAP2	MonoC	TRUE	TRUE	5	96211643	rs2910686	5	96252589	T	C	0.567215	-0.0591985	0.0108691	5.588e-08	0.488525	0.0344925	1.5477e-45	-0.121178	0.0238371	3.70376e-07	0.0409248	20
IBD	ERAP2	MonoNC	TRUE	TRUE	5	96211643	rs2910686	5	96252589	T	C	0.567215	-0.0591985	0.0108691	5.588e-08	0.579079	0.0412887	1.09405e-44	-0.102229	0.0201352	3.83202e-07	0.313087	20
IBD	ERAP2	NKact	TRUE	TRUE	5	96211643	rs2548226	5	96275186	C	T	0.582205	-0.0578329	0.0110095	1.585e-07	0.493349	0.0430607	2.16744e-30	-0.117225	0.0245495	1.7967e-06	0.00790509	20
IBD	ERAP2	NKmat	TRUE	TRUE	5	96211643	rs2910686	5	96252589	T	C	0.567215	-0.0591985	0.0108691	5.588e-08	0.527874	0.0224782	5.96254e-122	-0.112145	0.0211368	1.12249e-07	0.0728928	20
IBD	ERAP2	Plasma	TRUE	TRUE	5	96211643	rs1046396	5	96273187	G	A	0.570116	-0.0593523	0.0108795	4.765e-08	0.582503	0.0789636	1.62069e-13	-0.101892	0.0232297	1.15313e-05	0.0107421	20
IBD	ETS2	MonoC	FALSE	TRUE	21	40177231	rs2836883	21	40466744	G	A	0.733075	0.117753	0.0120696	1.722e-22	-0.141678	0.0312492	5.79298e-06	-0.831134	0.202147	3.93031e-05
IBD	ETS2	MonoNC	FALSE	TRUE	21	40177231	rs4817984	21	40465066	C	A	0.717602	0.110942	0.0118359	5.563e-21	-0.200804	0.0391163	2.84392e-07	-0.552489	0.122708	6.71649e-06	0.27382	5
IBD	GPX1	CD4all	TRUE	TRUE	3	49394609	rs1801143	3	49570200	C	T	0.701161	-0.105532	0.0115508	5.311e-20	-0.0485643	0.00677544	7.62701e-13	2.17305	0.385336	1.70693e-08	0.56307	20
IBD	GPX1	CD4effCM	FALSE	TRUE	3	49394609	rs1873625	3	49666964	C	A	0.710832	-0.115093	0.0116197	3.707e-23	-0.0632132	0.0130508	1.275e-06	1.82072	0.418438	1.35377e-05	0.0168502	14
IBD	GSDMA	CD4all	TRUE	TRUE	17	38119226	rs3893044	17	38103016	T	C	0.428433	0.0544262	0.0107964	4.964e-07	0.780699	0.0824336	2.78126e-21	0.0697147	0.0156662	8.58699e-06	0.00038633	20
IBD	GSDMB	CD8eff	TRUE	TRUE	17	38060848	rs12950743	17	38049233	T	C	0.494197	-0.0852284	0.0107343	2.184e-15	-0.220986	0.0336902	5.4044e-11	0.385673	0.0762669	4.26157e-07	0.147972	20
IBD	GSDMB	NKmat	FALSE	TRUE	17	38060848	rs12453507	17	38053207	C	G	0.501934	-0.082896	0.0107365	1.07e-14	-0.229646	0.0417804	3.8741e-08	0.360973	0.0806149	7.54367e-06	0.33456	20
IBD	HCG23	BimmNaive	FALSE	TRUE	6	32358287	rs9271548	6	32590234	A	T	0.338008	0.10177	0.0112953	1.702e-19	0.480245	0.10466	4.46168e-06	0.211913	0.0518263	4.33429e-05	0.322095	16
IBD	HLA-DOB	CD4all	TRUE	TRUE	6	32780540	rs4148876	6	32796793	G	A	0.93472	0.1453	0.0208213	2.998e-12	0.726067	0.0757517	9.26068e-22	0.200119	0.0354722	1.68501e-08	0.000481037	14
IBD	HLA-DOB	CD8eff	TRUE	TRUE	6	32780540	rs4148876	6	32796793	G	A	0.93472	0.1453	0.0208213	2.998e-12	0.724381	0.0970898	8.59074e-14	0.200585	0.039357	3.45902e-07	0.000505868	13
IBD	HLA-DQA1	BimmNaive	TRUE	TRUE	6	32595956	rs9272546	6	32606941	T	C	0.336074	0.092198	0.0110182	6.109e-17	0.196553	0.0139083	2.40824e-45	0.469074	0.065147	6.01059e-13	3.8983e-10	20
IBD	HLA-DQA1	Bmem	FALSE	TRUE	6	32595956	rs707951	6	32609813	T	C	0.326402	0.0724398	0.0115385	3.171e-10	0.107854	0.013303	5.16757e-16	0.671647	0.135308	6.91107e-07	5.43207e-07	20
IBD	HLA-DQA1	CD4all	TRUE	TRUE	6	32595956	rs35395738	6	32560209	T	C	0.806576	0.138411	0.0134603	6.877e-25	0.24585	0.0331119	1.12938e-13	0.56299	0.0935258	1.7482e-09	0.0121361	20
IBD	HLA-DQA1	CD8all	TRUE	TRUE	6	32595956	rs617578	6	32574603	G	A	0.814313	0.153719	0.0142773	4.332e-27	0.325737	0.0446469	2.96798e-13	0.471911	0.0781341	1.54343e-09	0.00519079	20
IBD	HLA-DQA1	CD8eff	TRUE	TRUE	6	32595956	rs28366319	6	32561495	G	A	0.653288	0.117745	0.011452	7.208e-25	0.59157	0.0354517	1.6391e-62	0.199038	0.0227384	2.07029e-18	1.82705e-06	20
IBD	HLA-DQA1	CD8unknown	FALSE	TRUE	6	32595956	rs35395738	6	32560209	T	C	0.806576	0.138411	0.0134603	6.877e-25	0.443559	0.0816134	5.48332e-08	0.312047	0.0649418	1.54733e-06	6.04353e-05	20
IBD	HLA-DQA1	MonoNC	TRUE	TRUE	6	32595956	rs28383312	6	32587090	C	T	0.594778	0.0903424	0.0110568	3.296e-16	0.533662	0.0386746	2.59262e-43	0.169288	0.0240786	2.05607e-12	2.94051e-12	20
IBD	HLA-DQA1	NKact	TRUE	TRUE	6	32595956	rs34763586	6	32608998	T	C	0.798356	0.131667	0.0133863	6.931e-23	0.79948	0.097941	3.27135e-16	0.164691	0.0262184	3.35344e-10	0.00261092	20
IBD	HLA-DQA1	NKmat	TRUE	TRUE	6	32595956	rs17426593	6	32608077	T	C	0.797389	0.129946	0.0136758	1.809e-21	0.798156	0.0510602	4.43061e-55	0.162808	0.0200514	4.68015e-16	0.000157342	20
IBD	HLA-DQA1	Plasma	TRUE	TRUE	6	32595956	rs646984	6	32576592	A	C	0.579304	0.0797778	0.0110706	5.263e-13	0.456132	0.0535741	1.67975e-17	0.174901	0.0317971	3.78677e-08	4.40874e-05	20
IBD	HLA-DQA2	BimmNaive	TRUE	TRUE	6	32709119	rs9272319	6	32604108	T	C	0.653288	0.11395	0.0114349	2.528e-23	1.49278	0.0724199	2.10553e-94	0.076334	0.00850834	2.92049e-19	1.32282e-06	20
IBD	HLA-DQA2	Bmem	TRUE	TRUE	6	32709119	rs9271661	6	32592605	T	A	0.652805	0.11145	0.0113491	7.691e-23	1.62332	0.0749058	3.81337e-104	0.0686558	0.00767557	3.72887e-19	1.06123e-07	20
IBD	HLA-DQA2	CD4all	TRUE	TRUE	6	32709119	rs9272785	6	32610401	G	A	0.798356	0.12206	0.013364	6.809e-20	0.997602	0.0597371	1.3134e-62	0.122353	0.0152688	1.11673e-15	0.00047462	20
IBD	HLA-DQA2	CD4effCM	TRUE	TRUE	6	32709119	rs9272417	6	32605078	A	G	0.808994	0.143951	0.0139012	4.668e-25	0.890332	0.123241	5.03732e-13	0.161682	0.0272885	3.12457e-09	0.000153417	20
IBD	HLA-DQA2	CD8all	TRUE	TRUE	6	32709119	rs9272785	6	32610401	G	A	0.798356	0.12206	0.013364	6.809e-20	1.1506	0.0699613	8.92502e-61	0.106084	0.0132857	1.40778e-15	3.3889e-05	20
IBD	HLA-DQA2	CD8eff	TRUE	TRUE	6	32709119	rs9272319	6	32604108	T	C	0.653288	0.11395	0.0114349	2.528e-23	1.30671	0.0685287	4.65064e-81	0.0872036	0.00987388	1.03052e-18	8.51009e-06	20
IBD	HLA-DQA2	CD8unknown	TRUE	TRUE	6	32709119	rs532965	6	32577973	T	G	0.810928	0.141082	0.0140235	7.897e-24	1.19608	0.113801	7.74358e-26	0.117953	0.01623	3.65882e-13	0.000193979	20
IBD	HLA-DQA2	DC	TRUE	TRUE	6	32709119	rs9272319	6	32604108	T	C	0.653288	0.11395	0.0114349	2.528e-23	1.6343	0.0796315	1.33418e-93	0.069724	0.007778	3.12406e-19	9.38306e-08	20
IBD	HLA-DQA2	MonoC	TRUE	TRUE	6	32709119	rs9272319	6	32604108	T	C	0.653288	0.11395	0.0114349	2.528e-23	1.47983	0.0796395	4.52805e-77	0.077002	0.00876824	1.60705e-18	3.08077e-05	20
IBD	HLA-DQA2	MonoNC	TRUE	TRUE	6	32709119	rs9272319	6	32604108	T	C	0.653288	0.11395	0.0114349	2.528e-23	1.5318	0.0811934	2.16857e-79	0.0743895	0.00844239	1.23567e-18	1.42496e-06	20
IBD	HLA-DQA2	NKact	TRUE	TRUE	6	32709119	rs9272461	6	32605609	G	A	0.797389	0.141582	0.0134338	4.684e-26	1.61835	0.120826	6.55026e-41	0.0874852	0.0105625	1.20532e-16	0.00202194	20
IBD	HLA-DQA2	NKmat	TRUE	TRUE	6	32709119	rs9272461	6	32605609	G	A	0.797389	0.141582	0.0134338	4.684e-26	1.38209	0.0754359	5.58863e-75	0.10244	0.0112133	6.50642e-20	0.000280344	20
IBD	HLA-DQA2	Plasma	TRUE	TRUE	6	32709119	rs9272461	6	32605609	G	A	0.797389	0.141582	0.0134338	4.684e-26	1.58311	0.0983107	2.42492e-58	0.0894326	0.0101415	1.16063e-18	0.000526949	20
IBD	HLA-DQB1	BimmNaive	TRUE	TRUE	6	32627244	rs9274660	6	32636434	A	G	0.394584	0.0799803	0.0110263	4.264e-13	-0.235389	0.0146328	3.18054e-58	-0.339779	0.0513847	3.78003e-11	3.37864e-09	20
IBD	HLA-DQB1	Bmem	TRUE	TRUE	6	32627244	rs9272346	6	32604372	G	A	0.394101	0.106104	0.0108995	1.864e-22	-0.193317	0.0147389	2.66321e-39	-0.548863	0.0702139	5.40922e-15	4.50431e-06	20
IBD	HLA-DQB1	CD8eff	TRUE	TRUE	6	32627244	rs9272426	6	32605189	A	G	0.552708	0.0872794	0.010812	7.386e-16	-0.312045	0.0261863	9.72867e-33	-0.279701	0.0418508	2.33625e-11	2.16982e-14	20
IBD	HLA-DQB1	CD8unknown	FALSE	TRUE	6	32627244	rs9272426	6	32605189	A	G	0.552708	0.0872794	0.010812	7.386e-16	-0.332043	0.0460966	5.88165e-13	-0.262856	0.0489073	7.67664e-08	2.29947e-07	20
IBD	HLA-DQB1	DC	TRUE	TRUE	6	32627244	rs9272346	6	32604372	G	A	0.394101	0.106104	0.0108995	1.864e-22	-0.204262	0.0215426	2.50002e-21	-0.519453	0.0764764	1.1034e-11	1.69234e-07	20
IBD	HLA-DQB1	MonoC	TRUE	TRUE	6	32627244	rs9272553	6	32607008	G	T	0.398453	0.100056	0.0108604	3.294e-20	-0.576451	0.0300652	6.17465e-82	-0.173572	0.0209022	1.00654e-16	1.27838e-17	20
IBD	HLA-DQB1	MonoNC	TRUE	TRUE	6	32627244	rs9274660	6	32636434	A	G	0.394584	0.0799803	0.0110263	4.264e-13	-0.580106	0.0354583	3.67817e-60	-0.137872	0.0207918	3.33243e-11	6.67257e-16	20
IBD	HLA-DQB1	NKact	TRUE	TRUE	6	32627244	rs9273226	6	32613824	C	T	0.398453	0.089022	0.0107491	1.359e-16	-0.511371	0.065235	4.54507e-15	-0.174085	0.0305783	1.24759e-08	2.46136e-05	20
IBD	HLA-DQB1	NKmat	TRUE	TRUE	6	32627244	rs9272426	6	32605189	A	G	0.552708	0.0872794	0.010812	7.386e-16	-0.358016	0.0331615	3.59037e-27	-0.243786	0.0377085	1.01281e-10	2.06e-10	20
IBD	HLA-DQB1	Plasma	FALSE	TRUE	6	32627244	rs1049055	6	32634387	C	T	0.235493	0.049547	0.01263	8.424e-05	-0.605154	0.0717214	3.24023e-17	-0.081875	0.0230162	0.000374724	1.13977e-07	20
IBD	HLA-DQB2	BimmNaive	TRUE	TRUE	6	32723875	rs17612858	6	32620622	A	T	0.395551	0.0816741	0.0108826	5.567e-14	0.811154	0.0546637	8.19901e-50	0.100689	0.0150345	2.12494e-11	3.75481e-14	20
IBD	HLA-DQB2	Bmem	TRUE	TRUE	6	32723875	rs7751376	6	32605437	C	G	0.397969	0.103222	0.010925	2.928e-21	0.82109	0.0612652	5.86749e-41	0.125713	0.0162794	1.14345e-14	1.04823e-13	20
IBD	HLA-DQB2	CD4all	FALSE	TRUE	6	32723875	rs9272441	6	32605380	T	G	0.413926	0.102831	0.0109471	5.972e-21	0.700085	0.11006	2.00561e-10	0.146884	0.0278879	1.38712e-07	0.00026395	20
IBD	HLA-DQB2	DC	TRUE	TRUE	6	32723875	rs3828790	6	32635809	T	C	0.398936	0.0802051	0.0110105	2.992e-13	0.802447	0.0849651	3.57347e-21	0.0999507	0.0173283	8.01962e-09	3.5397e-12	20
IBD	HLA-DQB2	MonoC	FALSE	TRUE	6	32723875	rs9273329	6	32623242	G	A	0.396035	0.0801322	0.0109806	2.627e-13	0.852028	0.118721	7.14085e-13	0.0940488	0.01838	3.10577e-07	9.30727e-06	20
IBD	HLA-DRB1	CD4all	FALSE	TRUE	6	32546546	rs4286817	6	32608821	A	G	0.154739	0.0969658	0.0140035	4.468e-12	-0.169356	0.0299364	1.53876e-08	-0.572556	0.130692	1.18154e-05	0.0188399	20
IBD	HLA-DRB1	CD8unknown	FALSE	TRUE	6	32546546	rs9270839	6	32570375	A	C	0.273694	0.12189	0.0121546	1.217e-23	-0.229334	0.0441432	2.04474e-07	-0.531495	0.115218	3.96986e-06	0.188033	20
IBD	HLA-DRB1	MonoC	TRUE	TRUE	6	32546546	rs28366315	6	32561207	C	T	0.664894	0.115475	0.0115186	1.061e-23	-0.20785	0.022007	3.56333e-21	-0.555571	0.0808168	6.2229e-12	1.66429e-06	20
IBD	HLA-DRB1	NKact	FALSE	TRUE	6	32546546	rs28383314	6	32587213	T	C	0.360735	0.0532513	0.0110694	1.582e-06	-0.287539	0.0413259	3.45523e-12	-0.185197	0.0468027	7.59078e-05	0.000298221	20
IBD	HLA-DRB1	NKmat	TRUE	TRUE	6	32546546	rs9271013	6	32574703	G	C	0.274178	0.12127	0.0119336	2.588e-24	-0.276514	0.036164	2.07149e-14	-0.438569	0.0717812	9.97586e-10	0.00025719	20
IBD	HLA-DRB5	BimmNaive	TRUE	TRUE	6	32485120	rs9271699	6	32593179	A	G	0.524178	-0.0483348	0.0107471	6.669e-06	-1.16659	0.0559168	1.16229e-96	0.0414326	0.00942401	1.10015e-05	8.61602e-13	20
IBD	HLA-DRB5	Bmem	TRUE	TRUE	6	32485120	rs9271699	6	32593179	A	G	0.524178	-0.0483348	0.0107471	6.669e-06	-1.19724	0.0562006	1.06571e-100	0.0403719	0.00917441	1.08009e-05	1.04699e-12	20
IBD	HLA-DRB5	CD4all	TRUE	TRUE	6	32485120	rs28366319	6	32561495	G	A	0.653288	0.117745	0.011452	7.208e-25	0.567328	0.0347194	5.09367e-60	0.207543	0.0238493	3.25337e-18	7.95954e-12	20
IBD	HLA-DRB5	CD4effCM	TRUE	TRUE	6	32485120	rs9273008	6	32611572	T	A	0.653772	0.0954174	0.0114131	6.678e-17	0.560564	0.0541778	4.32946e-25	0.170217	0.0261758	7.88274e-11	1.34322e-08	20
IBD	HLA-DRB5	CD8all	TRUE	TRUE	6	32485120	rs9272319	6	32604108	T	C	0.653288	0.11395	0.0114349	2.528e-23	0.674743	0.0419066	2.50523e-58	0.168879	0.0199302	2.38135e-17	1.17149e-12	20
IBD	HLA-DRB5	CD8eff	TRUE	TRUE	6	32485120	rs28366319	6	32561495	G	A	0.653288	0.117745	0.011452	7.208e-25	0.965204	0.0473376	2.05975e-92	0.12199	0.0132879	4.29174e-20	4.01823e-15	20
IBD	HLA-DRB5	DC	TRUE	TRUE	6	32485120	rs9271699	6	32593179	A	G	0.524178	-0.0483348	0.0107471	6.669e-06	-1.22497	0.0601883	4.43141e-92	0.039458	0.008985	1.12552e-05	3.86339e-12	20
IBD	HLA-DRB5	MonoC	TRUE	TRUE	6	32485120	rs9271699	6	32593179	A	G	0.524178	-0.0483348	0.0107471	6.669e-06	-1.10759	0.0553673	5.04244e-89	0.0436396	0.00994532	1.14421e-05	3.99921e-12	20
IBD	HLA-DRB5	MonoNC	TRUE	TRUE	6	32485120	rs9271699	6	32593179	A	G	0.524178	-0.0483348	0.0107471	6.669e-06	-1.17848	0.0572383	3.44262e-94	0.0410145	0.00933448	1.11347e-05	2.79793e-13	20
IBD	HLA-DRB5	NKact	TRUE	TRUE	6	32485120	rs9271699	6	32593179	A	G	0.524178	-0.0483348	0.0107471	6.669e-06	-0.741392	0.0687601	4.17333e-27	0.0651947	0.0157063	3.31227e-05	6.69183e-08	20
IBD	HLA-DRB5	NKmat	TRUE	TRUE	6	32485120	rs28366319	6	32561495	G	A	0.653288	0.117745	0.011452	7.208e-25	0.672454	0.0497666	1.32585e-41	0.175097	0.0213997	2.78669e-16	3.58166e-11	20
IBD	HLA-DRB5	Plasma	TRUE	TRUE	6	32485120	rs28366319	6	32561495	G	A	0.653288	0.117745	0.011452	7.208e-25	1.13136	0.0713687	1.35483e-56	0.104074	0.012065	6.3472e-18	2.89839e-12	20
IBD	IL12RB2	NKmat	TRUE	TRUE	1	67773047	rs17129778	1	67787691	A	T	0.82882	0.0755051	0.0141006	8.582e-08	0.447347	0.0545005	2.24678e-16	0.168784	0.0376348	7.29845e-06	0.0103852	20
IBD	IL18R1	CD4all	TRUE	TRUE	2	102927989	rs1882348	2	102984671	T	A	0.595261	0.0564778	0.0110521	3.518e-07	0.29765	0.0308145	4.48377e-22	0.189746	0.0420072	6.2729e-06	0.00686458	20
IBD	KIAA1841	BimmNaive	FALSE	TRUE	2	61293006	rs6727926	2	61240536	A	T	0.796422	-0.0672295	0.0127407	1.278e-07	0.611355	0.089022	6.53537e-12	-0.109968	0.0262816	2.86139e-05	0.0885083	20
IBD	LAMB1	BimmNaive	TRUE	TRUE	7	107564244	rs1131398	7	107569517	A	G	0.584623	0.0686908	0.0108927	2.705e-10	-0.859097	0.0728718	4.43928e-32	-0.079957	0.0143792	2.68835e-08	0.00996959	20
IBD	LAMB1	Bmem	TRUE	TRUE	7	107564244	rs10272963	7	107486902	C	T	0.555126	0.0714215	0.0108292	4.565e-11	-0.699908	0.0926883	4.31257e-14	-0.102044	0.0205428	6.78645e-07	0.438748	20
IBD	LAMB1	CD4all	TRUE	TRUE	7	107564244	rs2237685	7	107574784	G	A	0.588008	0.0661049	0.0109333	1.483e-09	-0.842878	0.0400158	1.71556e-98	-0.0784276	0.0134952	6.19057e-09	0.000178143	20
IBD	LAMB1	CD4effCM	TRUE	TRUE	7	107564244	rs13222925	7	107583241	G	A	0.588975	0.0640904	0.0109129	4.586e-09	-0.648861	0.0732409	8.05398e-19	-0.0987737	0.0201784	9.83006e-07	0.00207853	20
IBD	LAMB1	CD8all	TRUE	TRUE	7	107564244	rs13226236	7	107544742	T	C	0.585106	0.0669608	0.0109165	8.282e-10	-0.769082	0.052608	2.12139e-48	-0.0870659	0.015393	1.54751e-08	0.00126196	20
IBD	LAMB1	CD8eff	TRUE	TRUE	7	107564244	rs2237685	7	107574784	G	A	0.588008	0.0661049	0.0109333	1.483e-09	-0.767905	0.0508945	1.93749e-51	-0.0860848	0.0153384	1.99587e-08	0.000703201	20
IBD	LAMB1	CD8unknown	TRUE	TRUE	7	107564244	rs2237685	7	107574784	G	A	0.588008	0.0661049	0.0109333	1.483e-09	-0.765323	0.0930886	2.01058e-16	-0.0863752	0.0177331	1.11123e-06	0.0158182	20
IBD	LAMB1	MonoNC	FALSE	TRUE	7	107564244	rs2237685	7	107574784	G	A	0.588008	0.0661049	0.0109333	1.483e-09	-0.821335	0.130758	3.35634e-10	-0.0804847	0.0184764	1.32416e-05	0.0116522	20
IBD	LAMB1	NKmat	TRUE	TRUE	7	107564244	rs2237685	7	107574784	G	A	0.588008	0.0661049	0.0109333	1.483e-09	-0.774642	0.0619638	7.32385e-36	-0.0853361	0.015678	5.23766e-08	0.00134523	20
IBD	LST1	BimmNaive	TRUE	TRUE	6	31553901	rs2256965	6	31555130	A	G	0.405706	-0.0649541	0.0108681	2.419e-09	0.203556	0.0250259	4.15997e-16	-0.319097	0.0662547	1.46308e-06	0.0957813	14
IBD	LST1	Bmem	FALSE	TRUE	6	31553901	rs2256965	6	31555130	A	G	0.405706	-0.0649541	0.0108681	2.419e-09	0.176569	0.0309505	1.16426e-08	-0.367868	0.0891441	3.68057e-05	0.0458239	14
IBD	LST1	CD8unknown	FALSE	TRUE	6	31553901	rs2256965	6	31555130	A	G	0.405706	-0.0649541	0.0108681	2.419e-09	0.202691	0.0312021	8.24423e-11	-0.320459	0.0728599	1.09109e-05	0.0431711	19
IBD	LST1	MonoC	FALSE	TRUE	6	31553901	rs2256965	6	31555130	A	G	0.405706	-0.0649541	0.0108681	2.419e-09	0.0474424	0.00795652	2.48093e-09	-1.36912	0.324345	2.43042e-05	0.044991	7
IBD	MICB	CD8eff	FALSE	TRUE	6	31462658	rs3828905	6	31464902	A	G	0.681335	-0.0707023	0.0115291	9.133e-10	0.195444	0.0277022	1.72388e-12	-0.361752	0.0781589	3.68472e-06	0.000105775	20
IBD	ORMDL3	BimmNaive	TRUE	TRUE	17	38077294	rs8067378	17	38051348	A	G	0.491779	-0.0824742	0.0107352	1.619e-14	-0.365064	0.0244203	1.57603e-50	0.225917	0.0330623	8.31131e-12	0.149245	20
IBD	ORMDL3	Bmem	TRUE	TRUE	17	38077294	rs7359623	17	38049589	C	T	0.496132	-0.0850428	0.0107345	1.934e-15	-0.3702	0.0281596	1.78254e-39	0.229721	0.0338546	1.1566e-11	0.0296419	20
IBD	ORMDL3	CD4effCM	TRUE	TRUE	17	38077294	rs12936409	17	38043649	C	T	0.539652	-0.093334	0.0107619	3.868e-18	-0.187697	0.0194889	5.91595e-22	0.497259	0.0771572	1.1579e-10	0.00163163	20
IBD	ORMDL3	CD8eff	TRUE	TRUE	17	38077294	rs7221605	17	38070789	C	T	0.495164	0.0683469	0.0108326	3.071e-10	0.297093	0.0150631	1.36397e-86	0.230052	0.0382823	1.86245e-09	0.000457562	20
IBD	ORMDL3	CD8unknown	TRUE	TRUE	17	38077294	rs3816470	17	37985801	A	G	0.467602	-0.0746693	0.0107661	4.493e-12	-0.257488	0.0255393	6.63473e-24	0.289991	0.05075	1.10272e-08	0.088055	20
IBD	ORMDL3	NKact	FALSE	TRUE	17	38077294	rs4795405	17	38088417	T	C	0.445358	0.0795853	0.0107941	1.866e-13	0.243876	0.0472475	2.44756e-07	0.326335	0.0771759	2.353e-05	0.112818	20
IBD	ORMDL3	NKmat	TRUE	TRUE	17	38077294	rs8074437	17	38076137	T	G	0.514023	0.0584554	0.010754	5.406e-08	0.308965	0.0168425	3.65877e-75	0.189197	0.0363023	1.871e-07	2.05473e-07	20
IBD	PRKCB	MonoC	TRUE	TRUE	16	23847322	rs9806836	16	23862213	A	T	0.425048	-0.0487986	0.0108508	6.559e-06	0.200424	0.0164869	5.29552e-34	-0.243477	0.0577253	2.46633e-05	0.246875	20
IBD	RBM6	BimmNaive	FALSE	TRUE	3	49977440	rs7613875	3	49971514	C	A	0.448743	0.0554294	0.0107556	2.708e-07	-0.115493	0.0147394	4.66371e-15	-0.479937	0.111465	1.66428e-05	0.00580593	20
IBD	RBM6	CD4all	TRUE	TRUE	3	49977440	rs2240329	3	50107512	G	A	0.542553	-0.0545125	0.0107495	4.021e-07	0.0829734	0.00793099	1.2921e-25	-0.656987	0.143971	5.03498e-06	3.17046e-06	20
IBD	RBM6	CD8all	FALSE	TRUE	3	49977440	rs7428430	3	50174184	C	T	0.515957	-0.0641339	0.0107416	2.283e-09	0.0751033	0.0117701	1.76095e-10	-0.853942	0.195872	1.30247e-05	4.15616e-05	20
IBD	RBM6	NKmat	TRUE	TRUE	3	49977440	rs7642934	3	50174848	G	A	0.530464	-0.0584023	0.0107394	4.984e-08	0.0887391	0.0114304	8.26847e-15	-0.658135	0.14776	8.42546e-06	0.000541993	20
IBD	RNASET2	CD4all	TRUE	TRUE	6	167342992	rs425039	6	167410527	C	T	0.465184	-0.0631481	0.0107481	4.401e-09	-0.210778	0.00866928	1.42141e-130	0.299595	0.0524604	1.12389e-08	0.3623	20
IBD	RNASET2	CD4effCM	TRUE	TRUE	6	167342992	rs425039	6	167410527	C	T	0.465184	-0.0631481	0.0107481	4.401e-09	-0.157391	0.00973244	7.97487e-59	0.401218	0.0726565	3.34926e-08	0.20439	20
IBD	RNASET2	CD4TGFbStim	TRUE	TRUE	6	167342992	rs239934	6	167412048	G	A	0.467118	-0.0606683	0.0107394	1.764e-08	-0.308355	0.0371911	1.12218e-16	0.196748	0.0421439	3.03425e-06	0.391762	20
IBD	RNASET2	CD8all	TRUE	TRUE	6	167342992	rs400837	6	167411008	T	C	0.4647	-0.0635985	0.010749	3.26e-09	-0.212782	0.0112201	3.35656e-80	0.29889	0.0529179	1.62145e-08	0.391368	20
IBD	RNASET2	CD8eff	TRUE	TRUE	6	167342992	rs2149084	6	167370988	G	C	0.532882	0.0640492	0.0107592	2.481e-09	0.123191	0.0092595	2.18585e-40	0.519918	0.0956819	5.51608e-08	0.207394	20
IBD	RNASET2	CD8unknown	TRUE	TRUE	6	167342992	rs12212247	6	167413539	T	C	0.544971	-0.0627698	0.0107825	5.552e-09	-0.186983	0.0161268	4.39329e-31	0.335698	0.0645261	1.96614e-07	0.123441	20
IBD	RNASET2	DC	TRUE	TRUE	6	167342992	rs9347170	6	167405187	C	T	0.663926	0.0595329	0.0112582	1.304e-07	0.133871	0.0200581	2.48643e-11	0.444703	0.107294	3.4024e-05	0.528258	20
IBD	RNASET2	NKact	FALSE	TRUE	6	167342992	rs4710149	6	167386346	T	C	0.663443	0.0585284	0.0112364	1.862e-07	0.205305	0.0336134	1.00994e-09	0.28508	0.0719298	7.39186e-05	0.225139	19
IBD	RNASET2	NKmat	TRUE	TRUE	6	167342992	rs425039	6	167410527	C	T	0.465184	-0.0631481	0.0107481	4.401e-09	-0.147424	0.0107185	4.80727e-43	0.428343	0.0792792	6.55458e-08	0.333651	20
IBD	SLC2A4RG	CD4all	TRUE	TRUE	20	62371214	rs1056441	20	62370349	T	C	0.332205	-0.092099	0.0115741	1.564e-15	-0.0799211	0.0101456	3.34242e-15	1.15237	0.205847	2.16584e-08	0.00293075	20
IBD	STMN3	Bmem	TRUE	TRUE	20	62271061	rs6062477	20	62287600	C	T	0.44294	-0.0574249	0.010856	1.27e-07	0.162879	0.0229759	1.34965e-12	-0.352562	0.0831604	2.23982e-05	0.0382643	20
IBD	STMN3	CD4all	TRUE	TRUE	20	62271061	rs879471	20	62269942	C	T	0.461799	-0.0546936	0.0108156	4.477e-07	0.137536	0.0091544	5.11017e-51	-0.397668	0.0829733	1.6454e-06	0.000689181	20
IBD	STMN3	CD4effCM	TRUE	TRUE	20	62271061	rs879471	20	62269942	C	T	0.461799	-0.0546936	0.0108156	4.477e-07	0.158442	0.0145117	9.43122e-28	-0.345196	0.0752285	4.46147e-06	0.000591593	20
IBD	STMN3	CD8all	TRUE	TRUE	20	62271061	rs879471	20	62269942	C	T	0.461799	-0.0546936	0.0108156	4.477e-07	0.147285	0.0117585	5.38888e-36	-0.371345	0.0791917	2.74279e-06	0.000212046	20
IBD	STMN3	CD8eff	TRUE	TRUE	20	62271061	rs879471	20	62269942	C	T	0.461799	-0.0546936	0.0108156	4.477e-07	0.150319	0.0142264	4.27509e-26	-0.36385	0.0797667	5.08068e-06	0.00023563	20
IBD	STMN3	CD8unknown	TRUE	TRUE	20	62271061	rs879471	20	62269942	C	T	0.461799	-0.0546936	0.0108156	4.477e-07	0.147016	0.0187274	4.14926e-15	-0.372025	0.0875097	2.12591e-05	0.0050553	20
IBD	SULT1A1	MonoNC	TRUE	TRUE	16	28616903	rs231976	16	28545587	G	C	0.469536	-0.0583788	0.0107575	5.963e-08	-0.246036	0.0322181	2.23053e-14	0.237278	0.0536391	9.70739e-06	0.103589	20
IBD	TUFM	BimmNaive	TRUE	TRUE	16	28853732	rs7187776	16	28857645	A	G	0.615571	-0.0637378	0.0110401	7.974e-09	0.255163	0.0147337	3.42066e-67	-0.249792	0.0456075	4.32591e-08	0.0249846	20
IBD	TUFM	Bmem	TRUE	TRUE	16	28853732	rs7187776	16	28857645	A	G	0.615571	-0.0637378	0.0110401	7.974e-09	0.202244	0.0143455	3.90483e-45	-0.315153	0.0589877	9.1577e-08	0.0645974	20
IBD	TUFM	CD4all	TRUE	TRUE	16	28853732	rs7187776	16	28857645	A	G	0.615571	-0.0637378	0.0110401	7.974e-09	0.184824	0.00789466	3.28091e-121	-0.344857	0.0615223	2.07781e-08	0.025982	20
IBD	TUFM	CD4effCM	TRUE	TRUE	16	28853732	rs7187776	16	28857645	A	G	0.615571	-0.0637378	0.0110401	7.974e-09	0.184478	0.0125814	1.1169e-48	-0.345503	0.0643167	7.7907e-08	0.0451741	20
IBD	TUFM	CD8all	TRUE	TRUE	16	28853732	rs7187776	16	28857645	A	G	0.615571	-0.0637378	0.0110401	7.974e-09	0.172526	0.00995604	2.85365e-67	-0.369439	0.0674486	4.31786e-08	0.0520422	20
IBD	TUFM	CD8eff	TRUE	TRUE	16	28853732	rs7187776	16	28857645	A	G	0.615571	-0.0637378	0.0110401	7.974e-09	0.154504	0.0086206	7.8498e-72	-0.412532	0.0750705	3.90153e-08	0.068194	20
IBD	TUFM	CD8unknown	TRUE	TRUE	16	28853732	rs12928404	16	28847246	T	C	0.609284	-0.0596272	0.0109563	4.932e-08	0.184174	0.0146934	4.83526e-36	-0.323755	0.0648543	5.97482e-07	0.00570213	20
IBD	TUFM	DC	TRUE	TRUE	16	28853732	rs55719896	16	28846866	G	A	0.619923	-0.0642188	0.0110678	6.786e-09	0.249586	0.0215292	4.47762e-31	-0.257301	0.0495887	2.11758e-07	0.0458944	20
IBD	TUFM	MonoC	FALSE	TRUE	16	28853732	rs7187776	16	28857645	A	G	0.615571	-0.0637378	0.0110401	7.974e-09	0.198446	0.015704	1.32573e-36	-0.321184	0.0611637	1.51088e-07	0.15806	20
IBD	TUFM	MonoNC	TRUE	TRUE	16	28853732	rs7187776	16	28857645	A	G	0.615571	-0.0637378	0.0110401	7.974e-09	0.243586	0.0214848	8.54367e-30	-0.261664	0.0508609	2.67939e-07	0.206144	20
IBD	TUFM	NKmat	TRUE	TRUE	16	28853732	rs7187776	16	28857645	A	G	0.615571	-0.0637378	0.0110401	7.974e-09	0.117789	0.00835159	3.59965e-45	-0.541118	0.101276	9.14192e-08	0.0283909	20
IBD	UBE2L3	CD4all	TRUE	TRUE	22	21903736	rs1811069	22	21982054	T	G	0.814797	-0.0845362	0.013686	6.207e-10	-0.0657083	0.00771402	1.62279e-17	1.28654	0.257283	5.71904e-07	0.617811	12
IBD	UBE2L3	CD8all	FALSE	TRUE	22	21903736	rs7444	22	21976934	T	C	0.814313	-0.083634	0.0135778	6.92e-10	-0.0663574	0.0102494	9.52734e-11	1.26036	0.282427	8.09732e-06	0.13771	11
IBD	UBE2L3	CD8eff	TRUE	TRUE	22	21903736	rs4821124	22	21979289	T	C	0.821083	-0.0857997	0.0137415	4.017e-10	-0.0766122	0.00808968	2.78888e-21	1.11992	0.21484	1.85982e-07	0.951987	12
IBD	UBE2L3	NKmat	TRUE	TRUE	22	21903736	rs4820091	22	21940189	T	G	0.8206	-0.0863304	0.0136582	2.489e-10	-0.0683186	0.00870445	4.20385e-15	1.26364	0.256689	8.52853e-07	0.318457	12
IBD	ZFP90	CD8eff	FALSE	TRUE	16	68563993	rs1645974	16	68564774	C	G	0.227273	-0.0595466	0.0126658	2.574e-06	0.259806	0.0261032	2.44643e-23	-0.229196	0.0539161	2.12831e-05	0.66712	20
IBD	ZFP90	NKmat	FALSE	TRUE	16	68563993	rs698718	16	68560185	A	G	0.229207	-0.0594843	0.0126658	2.615e-06	0.341393	0.0315184	2.44018e-27	-0.17424	0.0404377	1.64107e-05	0.948606	20
CD	C5orf56	NKmat	TRUE	TRUE	5	131746328	rs2522051	5	131797578	T	C	0.540135	0.105797	0.0138876	2.753e-14	0.0690312	0.0090565	2.49231e-14	1.5326	0.284431	7.11326e-08	2.06306e-08	20
CD	CARD9	MonoC	FALSE	TRUE	9	139256355	rs3812565	9	139272502	T	C	0.617988	-0.12318	0.0142684	6.423e-18	0.139501	0.0292454	1.84215e-06	-0.883004	0.211493	2.97859e-05	0.799953	18
CD	CCDC101	CD4all	TRUE	TRUE	16	28565236	rs151226	16	28549823	A	C	0.471954	-0.0671839	0.0138481	1.207e-06	-0.13099	0.00980894	1.12034e-40	0.512893	0.112479	5.11779e-06	0.00464011	20
CD	CCDC101	CD8eff	TRUE	TRUE	16	28565236	rs151226	16	28549823	A	C	0.471954	-0.0671839	0.0138481	1.207e-06	-0.127887	0.0145419	1.43812e-18	0.525338	0.123668	2.15707e-05	0.127511	20
CD	ERAP2	BimmNaive	TRUE	TRUE	5	96211643	rs27295	5	96358687	C	T	0.431335	0.0917811	0.014045	6.171e-11	-0.313878	0.0218618	9.58035e-47	-0.29241	0.0491637	2.7197e-09	0.715258	20
CD	ERAP2	Bmem	TRUE	TRUE	5	96211643	rs27998	5	96367408	G	A	0.428917	0.0899494	0.0140456	1.577e-10	-0.377578	0.0244375	7.45504e-54	-0.238227	0.040268	3.29768e-09	0.881252	20
CD	ERAP2	CD4all	TRUE	TRUE	5	96211643	rs2910686	5	96252589	T	C	0.567215	-0.0916497	0.0140203	6.357e-11	0.483557	0.0182286	4.68503e-155	-0.189532	0.0298614	2.19472e-10	0.335387	20
CD	ERAP2	CD4effCM	TRUE	TRUE	5	96211643	rs2910686	5	96252589	T	C	0.567215	-0.0916497	0.0140203	6.357e-11	0.51597	0.0238937	2.02749e-103	-0.177626	0.0283904	3.93594e-10	0.33685	20
CD	ERAP2	CD4TGFbStim	TRUE	TRUE	5	96211643	rs2432141	5	96275166	C	T	0.572534	-0.0934867	0.0140445	3.01e-11	0.518638	0.0651448	1.70222e-15	-0.180254	0.0352977	3.27869e-07	0.0386527	20
CD	ERAP2	CD8all	TRUE	TRUE	5	96211643	rs2910686	5	96252589	T	C	0.567215	-0.0916497	0.0140203	6.357e-11	0.449415	0.0193202	1.08988e-119	-0.203931	0.0324052	3.11076e-10	0.411077	20
CD	ERAP2	CD8eff	TRUE	TRUE	5	96211643	rs2910686	5	96252589	T	C	0.567215	-0.0916497	0.0140203	6.357e-11	0.454771	0.0199416	4.08173e-115	-0.201529	0.0320709	3.30253e-10	0.421347	20
CD	ERAP2	CD8unknown	TRUE	TRUE	5	96211643	rs27436	5	96330966	T	C	0.429884	0.0936651	0.0140343	2.472e-11	-0.4477	0.0283804	4.62713e-56	-0.209214	0.0340377	7.9194e-10	0.293422	20
CD	ERAP2	DC	TRUE	TRUE	5	96211643	rs27998	5	96367408	G	A	0.428917	0.0899494	0.0140456	1.577e-10	-0.493972	0.053291	1.87305e-20	-0.182094	0.0345602	1.3725e-07	0.402889	20
CD	ERAP2	MonoC	TRUE	TRUE	5	96211643	rs2910686	5	96252589	T	C	0.567215	-0.0916497	0.0140203	6.357e-11	0.488525	0.0344925	1.5477e-45	-0.187605	0.0316086	2.93391e-09	0.381105	20
CD	ERAP2	MonoNC	TRUE	TRUE	5	96211643	rs2910686	5	96252589	T	C	0.567215	-0.0916497	0.0140203	6.357e-11	0.579079	0.0412887	1.09405e-44	-0.158268	0.026712	3.12356e-09	0.625323	20
CD	ERAP2	NKact	TRUE	TRUE	5	96211643	rs2548226	5	96275186	C	T	0.582205	-0.0959551	0.0142196	1.452e-11	0.493349	0.0430607	2.16744e-30	-0.194498	0.0334505	6.08226e-09	0.050368	20
CD	ERAP2	NKmat	TRUE	TRUE	5	96211643	rs2910686	5	96252589	T	C	0.567215	-0.0916497	0.0140203	6.357e-11	0.527874	0.0224782	5.96254e-122	-0.17362	0.0275697	3.0248e-10	0.682065	20
CD	ERAP2	Plasma	TRUE	TRUE	5	96211643	rs1046396	5	96273187	G	A	0.570116	-0.0929962	0.0140346	3.282e-11	0.582503	0.0789636	1.62069e-13	-0.159649	0.0323863	8.2424e-07	0.251191	20
CD	GPX1	CD4all	TRUE	TRUE	3	49394609	rs1801143	3	49570200	C	T	0.701161	-0.103157	0.01488	4.376e-12	-0.0485643	0.00677544	7.62701e-13	2.12413	0.426265	6.25681e-07	0.663816	20
CD	IL12RB2	NKmat	TRUE	TRUE	1	67773047	rs17129778	1	67787691	A	T	0.82882	0.0947348	0.0180393	1.547e-07	0.447347	0.0545005	2.24678e-16	0.21177	0.0478722	9.70438e-06	0.162271	20
CD	IL18R1	NKmat	FALSE	TRUE	2	102927989	rs1420103	2	102948632	A	C	0.236944	0.0863142	0.0161688	9.354e-08	-0.208157	0.0291837	9.84576e-13	-0.414659	0.0970221	1.92115e-05	0.00018395	20
CD	KANSL1-AS1	CD4TGFbStim	FALSE	TRUE	17	44270942	rs113434679	17	44126765	C	A	0.792553	0.0616094	0.0173272	0.0003806	0.852991	0.0985785	5.02027e-18	0.0722275	0.0219617	0.00100615	0.617926	20
CD	ORMDL3	BimmNaive	TRUE	TRUE	17	38077294	rs8067378	17	38051348	A	G	0.491779	-0.0726889	0.0138308	1.417e-07	-0.365064	0.0244203	1.57603e-50	0.199113	0.0401591	7.11845e-07	0.133993	20
CD	ORMDL3	Bmem	TRUE	TRUE	17	38077294	rs7359623	17	38049589	C	T	0.496132	-0.075555	0.013831	4.773e-08	-0.3702	0.0281596	1.78254e-39	0.204092	0.040458	4.54598e-07	0.0438877	20
CD	ORMDL3	CD4effCM	TRUE	TRUE	17	38077294	rs12936409	17	38043649	C	T	0.539652	-0.0839527	0.0138701	1.373e-09	-0.187697	0.0194889	5.91595e-22	0.447278	0.0872779	2.97928e-07	0.00592404	20
CD	ORMDL3	CD8unknown	TRUE	TRUE	17	38077294	rs3816470	17	37985801	A	G	0.467602	-0.061621	0.0138801	8.621e-06	-0.257488	0.0255393	6.63473e-24	0.239316	0.0589007	4.84372e-05	0.0453255	20
CD	RNASET2	CD4all	TRUE	TRUE	6	167342992	rs425039	6	167410527	C	T	0.465184	-0.0936109	0.013837	1.256e-11	-0.210778	0.00866928	1.42141e-130	0.444121	0.0681412	7.14173e-11	0.517508	20
CD	RNASET2	CD4effCM	TRUE	TRUE	6	167342992	rs425039	6	167410527	C	T	0.465184	-0.0936109	0.013837	1.256e-11	-0.157391	0.00973244	7.97487e-59	0.594766	0.0952975	4.34365e-10	0.124203	20
CD	RNASET2	CD4TGFbStim	TRUE	TRUE	6	167342992	rs239934	6	167412048	G	A	0.467118	-0.0882794	0.0138267	1.656e-10	-0.308355	0.0371911	1.12218e-16	0.286291	0.0565947	4.22289e-07	0.490802	20
CD	RNASET2	CD8all	TRUE	TRUE	6	167342992	rs400837	6	167411008	T	C	0.4647	-0.094865	0.0138366	7.572e-12	-0.212782	0.0112201	3.35656e-80	0.445832	0.0691461	1.13573e-10	0.481996	20
CD	RNASET2	CD8eff	TRUE	TRUE	6	167342992	rs2149084	6	167370988	G	C	0.532882	0.0941881	0.0138496	9.573e-12	0.123191	0.0092595	2.18585e-40	0.76457	0.12626	1.39973e-09	0.2801	20
CD	RNASET2	CD8unknown	TRUE	TRUE	6	167342992	rs12212247	6	167413539	T	C	0.544971	-0.0900108	0.0138849	9.461e-11	-0.186983	0.0161268	4.39329e-31	0.481385	0.0850762	1.52896e-08	0.255851	20
CD	RNASET2	DC	TRUE	TRUE	6	167342992	rs9347170	6	167405187	C	T	0.663926	0.0975077	0.0144829	1.558e-11	0.133871	0.0200581	2.48643e-11	0.72837	0.153669	2.13858e-06	0.824691	20
CD	RNASET2	NKact	TRUE	TRUE	6	167342992	rs4710149	6	167386346	T	C	0.663443	0.097363	0.0144549	1.598e-11	0.205305	0.0336134	1.00994e-09	0.474236	0.104813	6.05085e-06	0.368589	19
CD	RNASET2	NKmat	TRUE	TRUE	6	167342992	rs425039	6	167410527	C	T	0.465184	-0.0936109	0.013837	1.256e-11	-0.147424	0.0107185	4.80727e-43	0.634977	0.104598	1.27394e-09	0.435986	20
CD	SCAMP3	CD4all	TRUE	TRUE	1	155225770	rs1076556	1	155234821	A	G	0.71325	-0.086992	0.0161458	6.86e-08	0.135649	0.0113894	1.04809e-32	-0.641302	0.130639	9.15594e-07	0.154464	20
CD	SCAMP3	CD8all	TRUE	TRUE	1	155225770	rs1078699	1	155235493	T	C	0.714217	-0.0854609	0.0161235	1.163e-07	0.167049	0.018433	1.27521e-19	-0.511592	0.111816	4.75557e-06	0.264754	20
CD	SLC22A5	NKmat	FALSE	TRUE	5	131705444	rs12521097	5	131575338	G	A	0.529497	-0.0968244	0.013841	2.58e-12	-0.454931	0.0811541	2.07338e-08	0.212833	0.0486532	1.21713e-05	0.0560937	20
CD	SLC2A4RG	CD4all	TRUE	TRUE	20	62371214	rs1056441	20	62370349	T	C	0.332205	-0.0977151	0.0149206	5.441e-11	-0.0799211	0.0101456	3.34242e-15	1.22264	0.242783	4.75475e-07	0.0193987	20
CD	SULT1A1	MonoNC	TRUE	TRUE	16	28616903	rs231976	16	28545587	G	C	0.469536	-0.0701331	0.0138488	3.924e-07	-0.246036	0.0322181	2.23053e-14	0.285052	0.0675396	2.4374e-05	0.0653358	20
CD	TUFM	BimmNaive	TRUE	TRUE	16	28853732	rs7187776	16	28857645	A	G	0.615571	-0.0851468	0.0142517	2.402e-09	0.255163	0.0147337	3.42066e-67	-0.333696	0.0590836	1.62457e-08	0.0710466	20
CD	TUFM	Bmem	TRUE	TRUE	16	28853732	rs7187776	16	28857645	A	G	0.615571	-0.0851468	0.0142517	2.402e-09	0.202244	0.0143455	3.90483e-45	-0.42101	0.0765345	3.77811e-08	0.166281	20
CD	TUFM	CD4all	TRUE	TRUE	16	28853732	rs7187776	16	28857645	A	G	0.615571	-0.0851468	0.0142517	2.402e-09	0.184824	0.00789466	3.28091e-121	-0.460691	0.079581	7.08221e-09	0.0801923	20
CD	TUFM	CD4effCM	TRUE	TRUE	16	28853732	rs7187776	16	28857645	A	G	0.615571	-0.0851468	0.0142517	2.402e-09	0.184478	0.0125814	1.1169e-48	-0.461556	0.0834212	3.15104e-08	0.116035	20
CD	TUFM	CD8all	TRUE	TRUE	16	28853732	rs7187776	16	28857645	A	G	0.615571	-0.0851468	0.0142517	2.402e-09	0.172526	0.00995604	2.85365e-67	-0.49353	0.087378	1.62116e-08	0.114809	20
CD	TUFM	CD8eff	TRUE	TRUE	16	28853732	rs7187776	16	28857645	A	G	0.615571	-0.0851468	0.0142517	2.402e-09	0.154504	0.0086206	7.8498e-72	-0.551098	0.0972318	1.44577e-08	0.176932	20
CD	TUFM	CD8unknown	TRUE	TRUE	16	28853732	rs12928404	16	28847246	T	C	0.609284	-0.082762	0.0141196	4.706e-09	0.184174	0.0146934	4.83526e-36	-0.449369	0.0846328	1.09852e-07	0.0238535	20
CD	TUFM	DC	TRUE	TRUE	16	28853732	rs55719896	16	28846866	G	A	0.619923	-0.0836729	0.0142897	4.522e-09	0.249586	0.0215292	4.47762e-31	-0.335247	0.0641425	1.72665e-07	0.0814099	20
CD	TUFM	MonoC	FALSE	TRUE	16	28853732	rs7187776	16	28857645	A	G	0.615571	-0.0851468	0.0142517	2.402e-09	0.198446	0.015704	1.32573e-36	-0.429068	0.0794388	6.61807e-08	0.402576	20
CD	TUFM	MonoNC	TRUE	TRUE	16	28853732	rs7187776	16	28857645	A	G	0.615571	-0.0851468	0.0142517	2.402e-09	0.243586	0.0214848	8.54367e-30	-0.349556	0.0661344	1.2534e-07	0.415467	20
CD	TUFM	NKmat	TRUE	TRUE	16	28853732	rs7187776	16	28857645	A	G	0.615571	-0.0851468	0.0142517	2.402e-09	0.117789	0.00835159	3.59965e-45	-0.722876	0.131402	3.77081e-08	0.0723699	20
CD	UBE2L3	CD4all	TRUE	TRUE	22	21903736	rs1811069	22	21982054	T	G	0.814797	-0.101159	0.0176612	9.663e-09	-0.0657083	0.00771402	1.62279e-17	1.53952	0.323898	2.00314e-06	0.309518	12
CD	UBE2L3	CD8all	FALSE	TRUE	22	21903736	rs7444	22	21976934	T	C	0.814313	-0.103428	0.0175197	3.438e-09	-0.0663574	0.0102494	9.52734e-11	1.55865	0.357303	1.28715e-05	0.37375	11
CD	UBE2L3	CD8eff	TRUE	TRUE	22	21903736	rs4821124	22	21979289	T	C	0.821083	-0.103977	0.0177697	4.627e-09	-0.0766122	0.00808968	2.78888e-21	1.35719	0.272645	6.42889e-07	0.761364	12
CD	UBE2L3	NKmat	TRUE	TRUE	22	21903736	rs4820091	22	21940189	T	G	0.8206	-0.107524	0.0176594	1.217e-09	-0.0683186	0.00870445	4.20385e-15	1.57386	0.327147	1.50294e-06	0.229892	12

### Sheet: Stable8
Stable 8: eQTL p-value significance thresholds for each cell type in SAIGE-QTL and Matrix eQTL. This corresponds to FDR<5% and only the genes with eQTLs passing the corresponding threshold were tested for disease association using SMR.
Cell Type	SAIGE-QTL	Matrix eQTL
B IN	1.98e-05	1.46e-05
B Mem	1.48e-05	3.54e-06
CD4 NC	0.000176	2.83e-05
CD4 ET	2.25e-05	4.13e-06
CD4 SOX4	3.47e-07	5.52e-07
CD8 NC	0.000259	1.82e-05
CD8 ET	1.16e-05	1.25e-05
CD8 S100B	4.96e-05	9.15e-06
DC	3.07e-06	3.57e-06
Mono C	1.88e-05	4.65e-06
Mono NC	1.1e-06	2.95e-06
NK R	1.11e-05	1.42e-05
NK	0.00011	3.99e-06
Plasma	8.3e-07	1.71e-06
